# Glucocorticoid-regulated bidirectional enhancer RNA transcription pinpoints functional genetic variants linked to asthma

**DOI:** 10.1101/2022.11.10.22281906

**Authors:** Sarah K. Sasse, Amber Dahlin, Lynn Sanford, Margaret A. Gruca, Arnav Gupta, Fabienne Gally, Ann Chen Wu, Carlos Iribarren, Robin D. Dowell, Scott T. Weiss, Anthony N. Gerber

**Author notes:** Corresponding Author: Dr. Anthony N. Gerber, Department of Medicine, National Jewish Health, Room K729, 1400 Jackson St, Denver, CO, 80206, USA. Equal contribution (Sarah K. Sasse, Amber Dahlin). **Funding sources**: NHLBI R01 HL109557 (to A.N.G.); NHLBI R01 HL152244 (to A.D.); NIH R01 GM125871 (to R.D.D.). **Conflict of interest disclosure statement**: A.N.G. and S.K.S. own shares in Psammiad Therapeutics; R.D.D. is a cofounder of Arpeggio Biosciences; S.T.W. receives royalties from UpToDate and is on the Scientific Board of Histolix.

## Abstract

Genome-wide association studies of asthma have not explained environmental risk or variable clinical efficacy of glucocorticoids. Bidirectional enhancer RNA (eRNA) transcription is a widespread response to environmental signals and glucocorticoids. Therefore, we investigated whether single nucleotide polymorphisms (SNPs) within dynamically regulated eRNA-transcribing regions contribute to genetic variation in asthma. Through applying multivariate regression modeling with permutation-based significance thresholding to a large clinical cohort, we identified novel associations between asthma and 35 SNPs located in eRNA-transcribing regions implicated in regulating diverse cellular processes relevant to asthma. Functional validation established that *rs258760* (mean allele frequency = 0.34, asthma odds ratio = 0.95; P = 5.04E-03) eliminates an active aryl hydrocarbon receptor (AHR) response element linked to transcriptional regulation of the glucocorticoid receptor gene by AHR ligands commonly found in air pollution. Our findings establish eRNA signatures as a tool for discovery of functional genetic variants and define a novel link between air pollution, glucocorticoid signaling and asthma.

## Supplemental File 4 for "Glucocorticoid-regulated bidirectional enhancer RNA transcription pinpoints functional genetic variants linked to asthma"

### Sheet: Trunc_Gene_Dex-Up_padj<0.05
baseMean	log2FoldChange	lfcSE	stat	pvalue	padj	GeneID	TranscriptID
2641.63	4.41879	0.274867	16.0761	3.75242e-58	6.49732e-54	ACSL1	NM_001286711
3598.7	3.84052	0.250427	15.3359	4.40282e-53	3.81174e-49	ZNF189	NM_001278231
523.929	8.62468	0.596753	14.4527	2.41142e-47	1.2206e-43	PDK4	NM_002612
15742	3.59059	0.248623	14.4419	2.81974e-47	1.2206e-43	FKBP5	NM_001145776
582.066	4.5193	0.313845	14.3998	5.18985e-47	1.79725e-43	ZDHHC8P1	NR_003950
1460.32	4.6183	0.333946	13.8295	1.6926e-43	4.88456e-40	CAVIN2	NM_004657
992.965	3.60945	0.281956	12.8015	1.60883e-37	3.97955e-34	TLR2	NM_001318796
9752.82	2.63272	0.210563	12.5032	7.17004e-36	1.55187e-32	IRS2	NM_003749
1446.72	3.87475	0.331618	11.6844	1.53174e-31	2.94689e-28	KLHL4	NM_019117
4153.55	3.7402	0.324856	11.5134	1.12927e-30	1.95533e-27	FGD4	NM_001370298
710.119	3.24873	0.282976	11.4806	1.65128e-30	2.59927e-27	SLC46A3	NM_001135919
1267.47	2.5958	0.227134	11.4285	3.01379e-30	4.34865e-27	VSTM2L	NM_080607
4323.59	3.17621	0.287296	11.0555	2.06122e-28	2.74539e-25	SLC19A2	NM_006996
1984.2	2.62379	0.243916	10.7569	5.49614e-27	6.79755e-24	SH3TC1	NR_134639
3624.61	2.45603	0.231806	10.5952	3.13683e-26	3.62095e-23	TBC1D8	NM_001330348
996.692	2.96661	0.280957	10.559	4.6174e-26	4.70296e-23	KLF4	NM_004235
3783.68	2.81859	0.266813	10.5639	4.37951e-26	4.70296e-23	BTBD11	NM_001347943
4768.79	2.70731	0.257884	10.4982	8.80415e-26	8.4691e-23	PYGB	NM_002862
1555.68	2.99032	0.291513	10.2579	1.09033e-24	9.93635e-22	PLB1	NR_138141
800.171	2.59627	0.257794	10.0711	7.41559e-24	6.42005e-21	LOC105379443	NR_160670
800.377	2.59417	0.257778	10.0636	8.00398e-24	6.59948e-21	LOC100996643	NR_160665
298.204	3.75679	0.374696	10.0262	1.16894e-23	9.2001e-21	SLC16A12	NM_213606
732.201	4.24341	0.425793	9.96591	2.14889e-23	1.61774e-20	ANGPTL4	NM_001039667
1076.49	2.32678	0.234301	9.93071	3.06067e-23	2.20814e-20	PSORS1C3	NR_026816
6592.33	2.818	0.285022	9.88696	4.74187e-23	3.28422e-20	CD109	NM_001159587
418.404	3.8641	0.391171	9.87829	5.17068e-23	3.44347e-20	CCDC181	NM_001300968
11617.4	2.58896	0.263426	9.82803	8.52714e-23	5.46842e-20	SLC22A5	NM_001308122
3331.99	2.77415	0.282797	9.80969	1.02284e-22	6.3252e-20	SP110	NM_004509
3076.94	2.3818	0.249372	9.55119	1.28213e-21	7.65521e-19	FLVCR2	NM_017791
1153.01	2.49174	0.263563	9.45407	3.25907e-21	1.88102e-18	GAB3	NR_104114
1000.56	2.35741	0.254878	9.24917	2.26247e-20	1.2637e-17	OSR1	NM_145260
2891	2.67947	0.290254	9.23147	2.66951e-20	1.44446e-17	PAG1	NM_018440
1689.35	2.55655	0.281544	9.08044	1.08134e-19	5.67376e-17	S1PR3	NM_005226
943.292	2.41379	0.268489	8.99027	2.46627e-19	1.25599e-16	GAS1	NM_002048
10257.5	2.05092	0.228463	8.97702	2.7819e-19	1.37625e-16	SPATS2L	NM_001100423
7617.69	2.4736	0.280335	8.82372	1.10716e-18	5.32513e-16	SEC14L2	NM_012429
5933.75	2.36837	0.270114	8.76803	1.81816e-18	8.50851e-16	ATP1A1	NM_000701
7836.92	1.69684	0.197388	8.59646	8.2216e-18	3.74624e-15	RERE	NM_001042682
8972.33	2.14561	0.256063	8.37923	5.32755e-17	2.36067e-14	NT5DC3	NM_001031701
5081.73	1.73111	0.206663	8.37648	5.45346e-17	2.36067e-14	MIR3936HG	NR_110997
6810.66	2.53772	0.303947	8.34923	6.87074e-17	2.90163e-14	MT2A	NM_005953
710.897	2.55418	0.306962	8.32085	8.73373e-17	3.60058e-14	SMIM3	NM_032947
1019.66	2.29857	0.280045	8.20784	2.25203e-16	9.06835e-14	AGFG2	NM_006076
925.975	4.12778	0.505781	8.1612	3.31722e-16	1.29793e-13	ALOX5AP	NM_001204406
11440.1	2.44153	0.299238	8.15918	3.37321e-16	1.29793e-13	ZMYND8	NM_001281772
951.178	4.73939	0.59401	7.97863	1.4797e-15	5.56977e-13	LOC285847	NR_027117
3852.15	2.32049	0.292377	7.93664	2.07739e-15	7.6532e-13	PPTC7	NM_139283
1955.49	2.21251	0.280497	7.88785	3.07447e-15	1.10905e-12	B3GNT5	NM_032047
229.946	2.92629	0.372261	7.86086	3.81494e-15	1.34808e-12	GPR1	NM_001261454
7640.61	2.19057	0.278994	7.85165	4.10614e-15	1.42196e-12	ALDH1A3	NM_001293815
5014.28	2.0049	0.255935	7.83366	4.73885e-15	1.60889e-12	DNAJC15	NM_013238
2062.24	1.90536	0.243778	7.81594	5.45526e-15	1.8165e-12	TMEM164	NM_001353850
1183.91	2.82008	0.361772	7.79518	6.43149e-15	2.10116e-12	TRNP1	NM_001013642
206.94	3.1934	0.412738	7.73711	1.01699e-14	3.26097e-12	SH3RF3-AS1	NR_029193
1895.25	2.96897	0.384126	7.72914	1.08277e-14	3.40877e-12	LOC100131496	NR_024594
5875.82	2.66292	0.354928	7.5027	6.25178e-14	1.93303e-11	RAPGEF2	NM_001351724
5823.07	1.56568	0.213013	7.35015	1.97989e-13	6.01436e-11	CPEB4	NM_001308191
131.365	4.06553	0.561378	7.24206	4.41929e-13	1.31931e-10	GGT5	NM_001302465
1942.15	2.22313	0.307338	7.2335	4.70708e-13	1.38141e-10	ST3GAL4	NM_001348398
10380.1	1.85112	0.256873	7.20638	5.74572e-13	1.65812e-10	TLE1	NM_001303103
5601.19	1.85374	0.257809	7.19037	6.46167e-13	1.83416e-10	BCL6	NM_001706
484.832	2.2993	0.32117	7.15914	8.11825e-13	2.26722e-10	NPR3	NM_001204376
680.677	1.88343	0.263764	7.1406	9.29235e-13	2.55392e-10	HAS3	NM_138612
232.981	2.87208	0.403686	7.11464	1.12204e-12	3.03564e-10	BEST1	NM_001363592
2341.72	3.36281	0.473368	7.104	1.21195e-12	3.22846e-10	RPS6KA2	NM_021135
250.291	2.5889	0.365899	7.07547	1.48945e-12	3.84924e-10	MAOA	NM_000240
2543.08	1.75567	0.248967	7.05181	1.76602e-12	4.49686e-10	EPS8	NM_004447
12516.7	1.83627	0.2625	6.9953	2.64683e-12	6.64201e-10	ZFAND5	NM_006007
997.205	1.6841	0.241933	6.96103	3.37797e-12	8.35564e-10	CERS6	NM_203463
21663.5	1.62658	0.234133	6.94724	3.72511e-12	9.08455e-10	SEC14L1	NM_001143998
53.6162	5.26429	0.767474	6.85924	6.92272e-12	1.66482e-09	OLAH	NM_001039702
386.769	3.66596	0.536539	6.8326	8.33875e-12	1.97788e-09	KLF15	NM_014079
14085.3	1.92584	0.282318	6.82155	9.00623e-12	2.10734e-09	ITGA5	NM_002205
3316.15	1.7548	0.257565	6.81304	9.55551e-12	2.20605e-09	STOM	NR_073037
760.465	1.85937	0.273	6.81088	9.70043e-12	2.21004e-09	GCLC	NM_001197115
164.27	3.0935	0.455928	6.78505	1.16045e-11	2.6095e-09	ARMC12	NM_001286574
258.827	3.3426	0.493814	6.76895	1.29716e-11	2.87953e-09	RGCC	NM_014059
28438.9	2.20897	0.326842	6.75851	1.3942e-11	3.05577e-09	ALCAM	NM_001243281
243.219	2.95085	0.437548	6.74405	1.5403e-11	3.33378e-09	XLOC_008559	NR_131214
1058.96	2.46957	0.367498	6.71997	1.8176e-11	3.88541e-09	CPNE7	NM_014427
416.76	2.47803	0.36907	6.71424	1.89048e-11	3.99192e-09	IL1R1	NM_001320980
103.133	4.77679	0.718375	6.64945	2.94199e-11	6.13742e-09	LOC100133920	NR_024443
4461.84	3.35832	0.507312	6.61982	3.59638e-11	7.32604e-09	SGPP2	NM_001320834
1400.23	2.85835	0.43196	6.61717	3.66136e-11	7.37167e-09	TSC22D3	NM_001318470
257.985	2.2983	0.348411	6.59651	4.20938e-11	8.37763e-09	LOC100128988	NR_145524
15437.2	1.70543	0.258727	6.59163	4.35019e-11	8.55949e-09	IGFL2-AS1	NR_135234
389.613	2.56616	0.389974	6.58033	4.69407e-11	9.13234e-09	HOGA1	NM_001134670
5424.37	1.71232	0.261731	6.54229	6.05833e-11	1.16556e-08	PPP2CB	NM_001009552
868.852	1.74717	0.267484	6.53189	6.49459e-11	1.23576e-08	DACT1	NR_046093
375.571	2.52807	0.3885	6.50726	7.65322e-11	1.44039e-08	TFCP2L1	NM_014553
5443.21	1.61118	0.247667	6.50543	7.7471e-11	1.44238e-08	PML	NM_033238
14318.7	1.3153	0.202962	6.48052	9.14098e-11	1.68379e-08	LHFPL2	NM_005779
17901.6	1.57558	0.245138	6.4273	1.29894e-10	2.34282e-08	HEG1	NM_020733
299.218	2.32631	0.362145	6.4237	1.33005e-10	2.37421e-08	POU5F1	NM_002701
125.248	2.6389	0.412853	6.39187	1.63872e-10	2.86611e-08	LOC102724153	NR_110552
2371.73	2.21314	0.349567	6.33109	2.43432e-10	4.21503e-08	GCNT1	NM_001097634
1441.86	1.96942	0.311393	6.32454	2.53981e-10	4.35414e-08	TNFAIP8L3	NM_207381
6020.14	1.45825	0.230843	6.31707	2.66567e-10	4.52511e-08	BMP1	NM_006129
134.588	5.57884	0.888096	6.28179	3.34689e-10	5.62634e-08	TG	NM_003235
1311.13	2.27121	0.362833	6.25965	3.85839e-10	6.42385e-08	IRAK3	NM_001142523
367.454	1.86918	0.298865	6.25428	3.99361e-10	6.58566e-08	P4HA3	NM_182904
2141.67	2.58547	0.41462	6.23577	4.49566e-10	7.34362e-08	STON2	NM_001366849
1214.12	1.5698	0.252194	6.22459	4.82831e-10	7.81329e-08	RPSAP52	NR_026825
1140.54	2.22592	0.357951	6.2185	5.01925e-10	7.97323e-08	ST3GAL1	NM_173344
2445.76	1.57689	0.253557	6.21906	5.00131e-10	7.97323e-08	PLSCR1	NM_001363872
592.043	2.09612	0.338463	6.19305	5.90103e-10	9.28875e-08	CCDC126	NM_138771
252.096	2.32663	0.377522	6.16292	7.14174e-10	1.11405e-07	ITGA10	NM_001303041
2809.54	1.43108	0.232263	6.16148	7.20692e-10	1.11418e-07	TIAM1	NM_001353687
1070.86	1.54291	0.25103	6.14629	7.93163e-10	1.21536e-07	STOML1	NM_001256672
59.9786	5.24953	0.856767	6.12713	8.94766e-10	1.35902e-07	XIRP1	NM_001198621
140.055	4.01557	0.656056	6.12078	9.31204e-10	1.40207e-07	RIPOR2	NM_001286446
528.013	2.30327	0.376954	6.11022	9.94908e-10	1.48507e-07	C9orf47	NM_001142413
300.153	3.19035	0.523123	6.09865	1.06965e-09	1.58299e-07	IP6K3	NM_054111
43.2334	5.14692	0.845005	6.09099	1.12213e-09	1.63274e-07	SHISAL2A	NR_135156
309.431	2.97023	0.490126	6.06013	1.36015e-09	1.96258e-07	SLC38A4	NM_001143824
366.435	4.37034	0.724031	6.03612	1.5786e-09	2.24045e-07	SLC25A18	NM_031481
795.379	3.02502	0.502395	6.0212	1.73126e-09	2.41748e-07	MAP2	NM_001363910
3726.52	1.39243	0.231744	6.00846	1.87292e-09	2.57378e-07	RANBP17	NM_022897
1492.76	1.65708	0.276744	5.98779	2.12716e-09	2.90015e-07	MIR503HG	NR_024607
1180.79	1.60605	0.270118	5.94573	2.75228e-09	3.7231e-07	C11orf91	NM_001166692
1946.03	2.06627	0.348133	5.93529	2.93334e-09	3.93727e-07	KIAA1211L	NM_207362
21452.4	1.39382	0.235999	5.90605	3.50411e-09	4.63158e-07	BCL2L1	NM_001322239
7037.78	2.32684	0.395026	5.89035	3.85389e-09	5.05531e-07	BIRC3	NM_001165
108.223	3.62686	0.617485	5.8736	4.26421e-09	5.55148e-07	CSF3	NM_000759
1496.46	1.58375	0.269934	5.86717	4.43284e-09	5.72796e-07	ITPKC	NM_025194
107.411	3.9542	0.67932	5.82081	5.85615e-09	7.45583e-07	LOC101927377	NR_134501
1830.16	2.14008	0.367613	5.82157	5.82975e-09	7.45583e-07	TMCC3	NM_020698
5619.83	1.24998	0.21486	5.81764	5.96831e-09	7.54317e-07	PLXNA2	NM_025179
1653.76	1.86976	0.32167	5.81267	6.1485e-09	7.71459e-07	LNCOG	NR_146531
7177.56	1.49883	0.257937	5.81082	6.21673e-09	7.74407e-07	PACSIN2	NM_001184970
5804.46	1.45754	0.252447	5.77365	7.75744e-09	9.59429e-07	JAK1	NM_001321855
196.391	2.39289	0.414749	5.76948	7.95144e-09	9.63269e-07	SAP30	NM_003864
2088.88	2.0756	0.359833	5.76823	8.01102e-09	9.63269e-07	SLC26A2	NM_000112
3991.74	1.5348	0.265959	5.77084	7.88784e-09	9.63269e-07	PRRG1	NM_001173489
875.284	1.85652	0.322532	5.7561	8.608e-09	1.02087e-06	FHL1	NR_027621
262.433	2.65978	0.464131	5.73068	1.00031e-08	1.17072e-06	LOC100419170	NR_134873
7952.47	2.4027	0.419274	5.73062	1.00067e-08	1.17072e-06	SH3RF3	NM_001099289
69.3363	3.98665	0.697201	5.71807	1.07741e-08	1.25204e-06	LOC102724156	NR_135137
120.205	2.74386	0.480259	5.71328	1.10818e-08	1.27921e-06	CASC21	NR_117099
446.21	1.73309	0.304131	5.69849	1.20871e-08	1.38464e-06	UBALD2	NM_182565
3434.22	1.31067	0.230042	5.69754	1.21551e-08	1.38464e-06	PDZD8	NM_173791
9188.8	1.31009	0.230157	5.69215	1.25448e-08	1.4197e-06	YWHAQ	NM_006826
1476.3	1.76897	0.311327	5.68203	1.33105e-08	1.49656e-06	LOC102724050	NR_120486
29625	1.31992	0.233466	5.6536	1.5712e-08	1.74393e-06	TSC22D2	NM_014779
382.162	3.37577	0.598047	5.64465	1.65517e-08	1.82244e-06	LINC01121	NR_033831
1722.71	2.5395	0.44996	5.64384	1.66298e-08	1.82244e-06	WNT5A	NM_003392
7150.9	1.63329	0.289481	5.64214	1.67951e-08	1.82897e-06	SEPTIN11	NM_018243
1512.28	1.81538	0.322287	5.63283	1.77281e-08	1.9066e-06	GSR	NM_001195103
65.1994	6.05963	1.08036	5.60889	2.03623e-08	2.17638e-06	ZBTB16	NM_001354750
1319.86	1.64054	0.293713	5.58552	2.33e-08	2.47509e-06	RAB20	NM_017817
16515.9	1.26429	0.226991	5.56979	2.55047e-08	2.67818e-06	ITGAV	NM_002210
6270.01	1.45466	0.261519	5.56233	2.66192e-08	2.77657e-06	UGP2	NM_001001521
1964.74	2.2493	0.404581	5.55957	2.70435e-08	2.80394e-06	KIF13B	NM_015254
297.986	1.92014	0.345761	5.55338	2.80192e-08	2.88781e-06	LOC93429	NR_027003
97.4936	3.60126	0.649405	5.54548	2.93155e-08	3.00354e-06	CT75	NR_136642
486.742	2.34114	0.422868	5.53635	3.08844e-08	3.14567e-06	SERPINA1	NM_001002235
1142.21	1.51872	0.2745	5.5327	3.15341e-08	3.19305e-06	KCTD3	NM_016121
20250.6	1.85526	0.33614	5.51932	3.40312e-08	3.42587e-06	TIPARP	NM_015508
2126	2.20216	0.399247	5.51577	3.47265e-08	3.47566e-06	ZNF366	NM_152625
1926.96	2.65954	0.483145	5.50465	3.69906e-08	3.65996e-06	ABLIM3	NM_001301018
434.653	2.41583	0.439201	5.50052	3.7867e-08	3.72538e-06	EDN2	NR_126098
6926.17	1.59744	0.290596	5.49712	3.86051e-08	3.77654e-06	DENND3	NM_001352890
13079.8	1.27538	0.232232	5.49185	3.97756e-08	3.86918e-06	BAIAP2	NM_017451
22245	1.78385	0.32581	5.47514	4.37169e-08	4.22882e-06	TOP1	NM_003286
1900.35	1.32305	0.242382	5.45854	4.8007e-08	4.59249e-06	FAT4	NM_001291285
63.0069	4.17361	0.764968	5.45592	4.87193e-08	4.61853e-06	CA9	NM_001216
166.575	2.58693	0.474264	5.45461	4.90794e-08	4.61853e-06	LOC388436	NR_160286
166.575	2.58693	0.474264	5.45461	4.90794e-08	4.61853e-06	LOC79999	NR_160285
5680.13	1.64679	0.302107	5.45103	5.00784e-08	4.66187e-06	ZEB2	NM_014795
12474.5	1.68938	0.310033	5.44903	5.06446e-08	4.68937e-06	FOXO3	NM_201559
2064.01	2.06946	0.385211	5.37227	7.7752e-08	7.12315e-06	MT1E	NM_001363555
9284.98	2.09516	0.391314	5.35417	8.59519e-08	7.83293e-06	ANKRD1	NM_014391
242.706	3.07188	0.575583	5.33698	9.45053e-08	8.56732e-06	LINC00607	NR_037195
3218.22	1.12223	0.211062	5.31706	1.0546e-07	9.51061e-06	CDKN1A	NM_001220777
7013.36	1.4121	0.265839	5.31184	1.08522e-07	9.73606e-06	NEXN	NM_144573
19207.9	1.86949	0.352367	5.3055	1.12363e-07	1.00286e-05	IL6ST	NR_120480
29.4197	6.41858	1.21155	5.29781	1.17202e-07	1.04069e-05	KDF1	NM_152365
592.438	2.15604	0.407662	5.2888	1.23121e-07	1.0845e-05	GSEC	NR_033839
10904.2	1.30649	0.247596	5.27671	1.31523e-07	1.14438e-05	CDC42EP3	NM_001270436
881.737	1.72028	0.32711	5.25903	1.44816e-07	1.25374e-05	MT1X	NM_005952
3480.17	1.67889	0.320089	5.24506	1.56234e-07	1.34586e-05	ITGB4	NM_000213
9239.89	1.18798	0.227008	5.23322	1.66584e-07	1.42792e-05	ZC3H12C	NM_033390
3072.73	1.29856	0.249367	5.20745	1.91457e-07	1.63305e-05	PRICKLE2	NM_001370528
3939.29	1.16174	0.223309	5.2024	1.9673e-07	1.6698e-05	ITGBL1	NM_001271755
356.951	1.65897	0.319003	5.20047	1.98784e-07	1.679e-05	LOC102724904	NR_160669
373.786	1.96222	0.377723	5.19486	2.0487e-07	1.722e-05	ADGRG2	NM_001184836
1664.7	1.82981	0.352474	5.19134	2.08784e-07	1.74642e-05	LINC01271	NR_109950
361.898	2.18593	0.421594	5.18493	2.16096e-07	1.79889e-05	LTBP1	NM_001166266
21806	1.26336	0.2442	5.17347	2.29791e-07	1.90375e-05	CFLAR	NM_003879
581.826	1.69024	0.3275	5.16103	2.45591e-07	2.01536e-05	HHIP	NM_022475
6838.04	1.30936	0.254343	5.14803	2.63234e-07	2.14995e-05	LRRC8A	NM_019594
9605.4	1.62043	0.316202	5.12469	2.98032e-07	2.42274e-05	ARHGAP26	NM_001135608
2970.45	1.99795	0.39021	5.1202	3.05215e-07	2.46953e-05	CCL20	NM_001130046
1090.59	1.43395	0.284793	5.03508	4.77637e-07	3.79371e-05	MMD	NM_012329
222.653	1.89776	0.377429	5.02814	4.95272e-07	3.91582e-05	TMEM212-AS1	NR_046852
12891	0.994791	0.198004	5.02409	5.05818e-07	3.98102e-05	PHLPP1	NM_194449
7474.48	1.34378	0.268367	5.00723	5.52202e-07	4.30692e-05	PPME1	NM_016147
493.391	1.6757	0.335981	4.98749	6.11688e-07	4.7495e-05	LOC105378047	NR_134599
8591.81	1.46361	0.293756	4.98239	6.2803e-07	4.85461e-05	HMGA2	NM_001300918
77.6904	3.41308	0.685495	4.979	6.39152e-07	4.91863e-05	LINC01412	NR_110570
347.035	2.10511	0.423437	4.97149	6.64407e-07	5.09036e-05	FOXL1	NM_005250
5949.79	1.31919	0.265644	4.966	6.83494e-07	5.21353e-05	DPYSL2	NM_001386
2010.18	1.3237	0.266691	4.96343	6.92583e-07	5.23671e-05	FHOD3	NM_025135
558.409	1.66627	0.335942	4.95997	7.05023e-07	5.3076e-05	MIR29B2CHG	NR_135298
5303.5	1.36428	0.275488	4.95222	7.33719e-07	5.49972e-05	EYA2	NM_172110
3050.99	1.92568	0.389119	4.94883	7.46623e-07	5.57232e-05	LOX	NM_002317
2024.27	1.90681	0.38574	4.94325	7.68314e-07	5.7096e-05	CTDSPL	NM_005808
1226.89	1.79172	0.364071	4.92136	8.59436e-07	6.35946e-05	LIFR	NM_001364297
147.415	3.93223	0.801897	4.90366	9.40669e-07	6.93093e-05	TPRG1-AS1	NR_046873
47.6237	6.286	1.28762	4.88187	1.05086e-06	7.61326e-05	IL1R2	NM_004633
80.1402	3.1705	0.650816	4.87158	1.10711e-06	7.98733e-05	GRAP	NM_006613
925.004	1.43077	0.294823	4.85298	1.21619e-06	8.70178e-05	LOC100506639	NR_102752
44.8437	3.50933	0.723728	4.84896	1.24108e-06	8.84333e-05	GRAPL	NM_001129778
43730.1	1.14275	0.235749	4.84734	1.2513e-06	8.8796e-05	CAV1	NM_001172895
1658.63	1.25249	0.258645	4.84252	1.28202e-06	9.06045e-05	ENTPD6	NM_001114089
162.471	3.67438	0.759673	4.83679	1.31953e-06	9.2877e-05	SAA1	NM_000331
307.002	2.45472	0.509274	4.82005	1.43522e-06	0.000100611	CPM	NM_198320
477.749	1.81008	0.376044	4.81347	1.48329e-06	0.000103561	DNAH11	NM_001277115
1696.27	1.26267	0.263264	4.79622	1.61689e-06	0.000112436	KCNIP3	NM_013434
13396.7	1.30708	0.274272	4.76564	1.88255e-06	0.000129866	DCUN1D3	NM_173475
107.205	4.49553	0.949108	4.73659	2.17349e-06	0.000147585	BATF	NM_006399
1625.53	1.00832	0.212914	4.73579	2.18205e-06	0.000147587	USPL1	NM_001321532
37396.4	1.3734	0.290501	4.72768	2.27096e-06	0.000153003	LINC00673	NR_152516
59.1254	5.74921	1.22017	4.7118	2.45541e-06	0.000164789	LOC105375773	NR_134462
54.8267	3.1155	0.661487	4.70984	2.4791e-06	0.00016544	SCEL	NM_001160706
1614.78	1.66257	0.353031	4.70942	2.48422e-06	0.00016544	LINC02015	NR_110826
356.366	2.07781	0.441415	4.70715	2.51198e-06	0.000166647	ADRA1B	NM_000679
40426.1	1.87404	0.399577	4.69007	2.73115e-06	0.000180496	TNFAIP3	NM_001270508
33.9026	5.29257	1.12974	4.68477	2.8027e-06	0.000183821	SPINK13	NR_138538
91.6021	3.80092	0.811627	4.68309	2.82589e-06	0.000184533	FAM83A	NM_207006
123.433	2.35617	0.503193	4.68244	2.83487e-06	0.000184533	LINC00598	NR_024506
23348.3	1.08872	0.234171	4.64927	3.33113e-06	0.000215218	ATP2B1	NM_001366524
19.4626	8.31606	1.79014	4.64549	3.39265e-06	0.000218378	ONECUT3	NM_001080488
637.028	1.36684	0.294565	4.64021	3.48049e-06	0.000223202	TMEM156	NM_024943
1769.36	1.18067	0.256645	4.60038	4.21716e-06	0.000269447	CST3	NM_001288614
34555.2	1.58621	0.345736	4.58793	4.47657e-06	0.000283926	PTPN1	NM_002827
358.354	1.37985	0.300731	4.58833	4.46805e-06	0.000283926	PLIN2	NR_038064
4783.59	1.78148	0.389299	4.57612	4.73668e-06	0.000299327	EPSTI1	NM_001330543
48.5843	7.28524	1.59353	4.57177	4.8362e-06	0.000304505	SLAMF8	NM_001330741
2779.61	1.17127	0.256427	4.56767	4.93179e-06	0.000309398	PLCE1	NM_016341
526.589	1.75093	0.38349	4.56579	4.9762e-06	0.000311057	ABLIM2	NM_001130083
770.036	2.02769	0.445029	4.5563	5.20615e-06	0.000324261	KCNB1	NM_004975
3170.97	1.0108	0.224049	4.51151	6.4367e-06	0.000398041	CAV2	NM_198212
19.1595	8.22617	1.82717	4.50214	6.72718e-06	0.000414524	IGFBP1	NM_000596
1953.98	1.08872	0.242026	4.49838	6.84735e-06	0.000420432	UBE2O	NM_022066
234.921	1.4265	0.317292	4.49584	6.92953e-06	0.000423974	NUDT13	NM_001283016
10331.9	1.35188	0.301453	4.48454	7.30715e-06	0.000445505	KCMF1	NM_020122
2210.01	1.72738	0.385346	4.48267	7.37161e-06	0.000447857	FOXN3	NM_005197
367.703	1.87645	0.41973	4.47062	7.79915e-06	0.000470531	GAS2L1	NM_001362985
60.9904	3.5991	0.805607	4.46756	7.91163e-06	0.000475659	CCAT1	NR_108049
253.432	2.24743	0.503452	4.46403	8.04312e-06	0.000481891	PTGER2	NM_000956
9257.85	1.04419	0.234377	4.45518	8.38235e-06	0.000498764	KRT7	NM_005556
50.2467	3.26392	0.733354	4.45068	8.55991e-06	0.000507585	LINC02092	NR_040020
827.795	1.86128	0.418478	4.44773	8.67835e-06	0.000512852	MTFP1	NM_016498
505.797	2.85736	0.643294	4.44177	8.92224e-06	0.000525471	HS3ST1	NM_005114
608.723	2.20126	0.49664	4.43231	9.32298e-06	0.000547212	GAS1RR	NR_049794
236.669	1.48149	0.334418	4.43006	9.4208e-06	0.000549229	ESAM	NM_138961
507.783	1.30207	0.293891	4.43046	9.40323e-06	0.000549229	LOC105374378	NR_160725
19033.8	1.03317	0.235324	4.39039	1.13148e-05	0.000653053	PFKP	NM_001323069
6162.5	1.00495	0.229203	4.38451	1.16245e-05	0.000668696	ZFHX3	NM_001164766
470.175	1.91374	0.441472	4.3349	1.45825e-05	0.000830577	LINC01126	NR_027251
1925.27	1.97138	0.454957	4.33312	1.47009e-05	0.000834578	CEBPB	NM_001285879
472.224	1.43151	0.330525	4.33102	1.4842e-05	0.000839835	TGM4	NM_003241
3324.86	1.29069	0.298629	4.32206	1.54577e-05	0.000866179	LOC100288798	NR_125377
6792.98	1.568	0.363575	4.31273	1.61252e-05	0.000900671	FNDC3A	NM_001079673
27523.5	1.21501	0.281857	4.31075	1.62703e-05	0.00090585	ARID5B	NM_001244638
4503.47	2.61539	0.607195	4.30732	1.65241e-05	0.000917035	PTX3	NM_002852
3223.87	1.06928	0.248511	4.30273	1.68704e-05	0.000933263	FNIP2	NM_020840
2722.49	1.50235	0.349933	4.29326	1.76071e-05	0.000970915	MBOAT2	NM_001321266
2970.91	1.00374	0.23404	4.28877	1.79667e-05	0.000984474	TMEM245	NM_032012
815.864	2.36437	0.552782	4.27723	1.89236e-05	0.00103039	LINC02098	NR_146647
34.7895	3.70657	0.867235	4.27401	1.91985e-05	0.00104201	IGFL4	NR_163175
1601.93	1.39162	0.327864	4.24451	2.19075e-05	0.00116717	ARHGAP18	NM_033515
3072.22	3.96728	0.935662	4.24008	2.23438e-05	0.00118313	SERPINA3	NM_001085
3002.43	0.975032	0.230649	4.22734	2.3647e-05	0.00124452	ARMC8	NM_001267041
4128.74	1.00325	0.237523	4.22379	2.40225e-05	0.00125665	LOC648987	NR_104651
1527.01	1.04369	0.247467	4.21749	2.47037e-05	0.00128839	DDIT4	NM_019058
511.416	1.4595	0.346325	4.21425	2.50606e-05	0.00130308	RFESD	NM_001131066
1280.82	1.00515	0.238973	4.20614	2.59767e-05	0.00134264	COQ8B	NM_024876
2981.66	1.46429	0.34903	4.19532	2.72493e-05	0.00140423	TXNIP	NM_006472
378.64	2.24421	0.536652	4.18187	2.89122e-05	0.00147674	LOC101928489	NR_110889
72109.1	1.32931	0.317872	4.18189	2.8909e-05	0.00147674	SERPINE1	NM_000602
3661.92	1.65148	0.395233	4.17849	2.93455e-05	0.00149008	PMAIP1	NM_021127
714.848	1.39512	0.333976	4.17731	2.94973e-05	0.00149341	MAP3K6	NM_004672
608.891	1.40996	0.337723	4.17491	2.98101e-05	0.00150047	CHST7	NM_019886
4798.82	1.25476	0.300704	4.17275	3.00947e-05	0.0015104	LDHA	NM_005566
1687.97	1.09619	0.263072	4.16687	3.08809e-05	0.00154093	GSAP	NM_001350899
8607.48	1.23408	0.296261	4.16553	3.10634e-05	0.00154558	APBB2	NM_004307
490.561	2.45479	0.59019	4.15932	3.19193e-05	0.00157909	IGFBP2	NM_001313992
25882.3	1.06375	0.255725	4.15975	3.18597e-05	0.00157909	ERRFI1	NM_018948
6059.02	1.52969	0.368043	4.15629	3.23461e-05	0.00159565	HIPK2	NM_022740
379.628	1.67707	0.403923	4.15197	3.29623e-05	0.00161683	BMS1P14	NR_146105
1901.01	1.57065	0.378627	4.14829	3.34974e-05	0.00163382	TGFBR3	NM_003243
1049.22	1.56375	0.377169	4.14603	3.38295e-05	0.00164078	AREG	NM_001657
85969.6	1.1778	0.284048	4.14648	3.37619e-05	0.00164078	PALM2-AKAP2	NM_001198656
165.905	1.955	0.471695	4.14463	3.40363e-05	0.00164446	TRIM22	NM_006074
313.793	1.80589	0.435759	4.14423	3.40954e-05	0.00164446	CTSD	NM_001909
111.844	4.27552	1.0329	4.13933	3.4832e-05	0.00167068	ARHGAP25	NM_001166276
134.262	2.29763	0.555299	4.13765	3.50873e-05	0.00167828	LIFR-AS1	NR_103554
190.89	2.15104	0.520518	4.13249	3.58849e-05	0.001707	MCF2L2	NM_015078
2081.56	1.06791	0.258545	4.13046	3.62043e-05	0.00171747	MSANTD2	NM_001312919
3204.86	1.17594	0.285733	4.11552	3.86315e-05	0.00182263	TANC1	NR_146421
2900.32	1.15516	0.281102	4.1094	3.96693e-05	0.0018665	CHST3	NM_004273
127.661	1.85135	0.450756	4.10721	4.00462e-05	0.001869	LOC101929583	NR_136299
127.661	1.85135	0.450756	4.10721	4.00462e-05	0.001869	LOC101928195	NR_135597
111.704	2.36821	0.576773	4.10597	4.02618e-05	0.00187401	LINC02399	NR_135019
9146.66	2.14705	0.523016	4.10513	4.04084e-05	0.0018758	SRGN	NM_001321054
1128.04	1.11436	0.271601	4.10295	4.07923e-05	0.00188352	CLEC16A	NM_015226
29085	0.838249	0.204835	4.09231	4.271e-05	0.0019616	SHB	NM_003028
199.829	1.89078	0.462345	4.08953	4.3225e-05	0.00198	LINC00920	NR_046242
478.99	1.25227	0.308775	4.05561	5.00035e-05	0.00227581	PLAC1	NM_001316888
676.096	1.13105	0.279357	4.04876	5.14891e-05	0.00233386	SPDYA	NM_001142634
8697.72	1.79807	0.444238	4.04753	5.17612e-05	0.00233721	PPP1CB	NM_206876
565.668	1.23795	0.305877	4.0472	5.1833e-05	0.00233721	FAM53A	NM_001174070
307.688	1.79892	0.445639	4.03673	5.42017e-05	0.00243767	LOC101927243	NR_110073
3978.6	2.30857	0.573932	4.02237	5.76145e-05	0.00257776	FBXO32	NM_001242463
2829.51	1.23817	0.308022	4.01975	5.8259e-05	0.0025932	BAG3	NM_004281
36.7541	4.29009	1.06748	4.01888	5.84744e-05	0.00259611	CYP19A1	NM_031226
96.8122	2.19401	0.546169	4.01708	5.89228e-05	0.00260267	LOC105378933	NR_135034
55.9942	2.65988	0.662431	4.01532	5.93645e-05	0.00261551	LINC01844	NR_110558
5607.52	0.845369	0.211016	4.00618	6.17076e-05	0.00270498	RPRD1B	NM_021215
105.284	1.8578	0.464535	3.99927	6.35376e-05	0.00277117	ZNRF3-AS1	NR_046851
16.2516	7.33944	1.83594	3.99764	6.39772e-05	0.00278333	LOC101928343	NR_158152
47170.4	0.9814	0.245603	3.99588	6.44543e-05	0.00279706	DCBLD2	NM_080927
166.119	2.06809	0.518406	3.98932	6.62637e-05	0.00286124	SHLD2P3	NR_027634
2269.07	1.74566	0.437712	3.98814	6.65928e-05	0.0028683	PRDX6	NM_004905
1219.68	1.27098	0.319181	3.982	6.83387e-05	0.00293504	NFIA	NM_005595
2131.05	0.935197	0.234886	3.9815	6.84815e-05	0.00293504	TGS1	NM_001363184
1518.27	1.02465	0.258219	3.96813	7.244e-05	0.00307426	CPD	NM_001304
289.482	1.48995	0.376444	3.95797	7.55886e-05	0.00320004	PGF	NM_001207012
71.6993	2.11399	0.535855	3.94508	7.97733e-05	0.00336896	LOC100130111	NR_135221
498.522	2.00826	0.511696	3.92471	8.68331e-05	0.00365819	SCNN1A	NM_001159575
37.3377	4.78574	1.21992	3.923	8.74519e-05	0.00366642	SLC7A14	NM_020949
3614.49	1.74343	0.444917	3.91855	8.90826e-05	0.00372576	PKP2	NM_004572
4329.77	1.22673	0.313661	3.91099	9.19193e-05	0.00383514	SLC22A4	NM_003059
7787.43	0.842898	0.216144	3.8997	9.63127e-05	0.00399632	PANX1	NM_015368
391.199	1.02518	0.263573	3.88955	0.000100431	0.0041404	LINC02246	NR_146322
770.388	1.39487	0.358736	3.88828	0.000100955	0.00415212	ADAMTS15	NM_139055
7797.48	1.25408	0.32263	3.88705	0.000101469	0.00416335	ATP2B4	NM_001001396
2469.42	1.87161	0.482139	3.88188	0.000103652	0.00424286	NPAS2	NM_002518
456.773	1.16042	0.298986	3.88118	0.00010395	0.00424504	PXYLP1	NM_152282
3046.92	1.57367	0.405846	3.8775	0.000105534	0.00429959	RIPK4	NM_020639
1329.39	1.48937	0.384711	3.8714	0.000108213	0.00439837	NUDT4	NM_199040
62.9031	2.48917	0.64369	3.86704	0.000110166	0.00445683	LINC02209	NR_024473
4251.67	1.29804	0.335656	3.86715	0.000110113	0.00445683	RUNX2	NM_001369405
3099.92	0.886328	0.229465	3.86258	0.000112197	0.00452842	MRPL33	NM_145330
19117.3	1.19539	0.309665	3.86026	0.000113268	0.00456102	DUSP1	NM_004417
77.0487	3.21302	0.833447	3.8551	0.000115684	0.0046475	LINC02570	NR_134610
725.816	1.01361	0.263261	3.85022	0.000118012	0.00473006	WASF3	NM_006646
12389.8	0.796938	0.207499	3.84068	0.000122696	0.00489512	ASAP2	NM_001135191
8796.54	1.5422	0.402158	3.83482	0.000125658	0.00499027	CNKSR3	NM_001368117
800.603	0.96722	0.25275	3.82679	0.000129826	0.00513226	EPB41L5	NM_020909
1908.95	1.26068	0.329893	3.82148	0.000132656	0.00523219	CRYBG1	NM_001624
1232.3	0.864573	0.226534	3.81652	0.000135344	0.00532611	MLPH	NM_001281474
9042.85	0.898467	0.23555	3.81434	0.000136548	0.00536129	NAP1L1	NM_004537
104.111	2.69461	0.70737	3.80933	0.000139344	0.00544637	LAD1	NM_005558
113.533	2.66035	0.698356	3.80945	0.000139278	0.00544637	CPLX2	NM_006650
255.421	1.47461	0.387284	3.80757	0.000140339	0.00546061	ZNF57	NM_173480
58.6016	2.47246	0.650351	3.80173	0.000143687	0.00557834	FAM49A	NM_030797
1205.08	1.1571	0.304751	3.79685	0.000146547	0.00565651	LOC100126784	NR_015384
21792.8	1.0188	0.268605	3.79292	0.000148884	0.00572873	SEMA3C	NM_001350121
3704.91	1.26041	0.33264	3.78913	0.000151177	0.00580408	LINC00886	NR_038387
471.787	1.76285	0.466249	3.78092	0.00015625	0.00597236	ATP13A2	NM_001141973
556.889	1.81061	0.479215	3.77828	0.000157912	0.00602259	BBS10	NM_024685
543.376	1.09764	0.290607	3.77706	0.000158687	0.00603884	TSC22D4	NM_001303043
5775.08	0.880261	0.23363	3.76775	0.000164723	0.00625479	SGK1	NM_001143677
26195.5	1.242	0.330826	3.75422	0.000173879	0.00657363	NEDD4	NM_001284338
3363.63	1.05231	0.28029	3.75435	0.000173793	0.00657363	ELF1	NM_001370330
365.364	1.38064	0.368199	3.74972	0.000177035	0.00665573	SIX2	NM_016932
5082.53	1.28353	0.342746	3.74484	0.000180508	0.00675071	SPOP	NM_001007228
11567.5	1.082	0.289964	3.73149	0.00019035	0.00710327	ZFP36L1	NM_001244701
298.46	1.61509	0.433901	3.72225	0.000197458	0.00735265	LOC100507516	NR_149032
8355.09	1.0942	0.294213	3.71906	0.000199963	0.00742711	CD59	NM_203330
2385.09	1.05552	0.28419	3.71414	0.000203893	0.00749279	NOTCH2NLC	NM_001364013
2689.89	0.969523	0.260943	3.71547	0.00020283	0.00749279	TENT5B	NM_052943
101.908	1.6962	0.45682	3.71306	0.000204769	0.00749592	GDF6	NM_001001557
287.613	1.80924	0.487489	3.71135	0.000206157	0.00753084	GNG7	NM_052847
88.2251	1.88535	0.509788	3.6983	0.000217045	0.00791185	NKPD1	NM_198478
686.401	1.62594	0.440429	3.69172	0.000222744	0.00806866	FOXC2	NM_005251
210.707	1.28911	0.351065	3.672	0.000240662	0.00862745	SHLD2P1	NR_027632
12075.1	1.00418	0.273545	3.67099	0.000241614	0.00864367	SLC38A1	NM_001278387
152.014	3.0458	0.830249	3.66854	0.000243944	0.00870904	LDLRAD4	NM_181482
1699.02	1.91778	0.524085	3.65929	0.000252919	0.00901088	PTPRM	NM_001105244
599.136	1.34047	0.366542	3.65707	0.000255115	0.00907048	NOTCH2NLR	NR_157049
159.178	2.28196	0.624136	3.65619	0.000255988	0.00908286	LINC00313	NR_026863
1126.25	1.16119	0.317667	3.65536	0.000256825	0.0090939	SLC35F2	NM_017515
1431.73	0.837959	0.229991	3.64344	0.000269021	0.00946767	SDK1	NM_152744
39515.4	1.04394	0.286773	3.6403	0.000272316	0.00954484	FNDC3B	NM_022763
413.168	1.19618	0.329652	3.62861	0.000284949	0.00994735	MARCHF10-DT	NR_135634
1126.7	1.50518	0.415091	3.62614	0.000287688	0.0100026	FDX1	NM_004109
7372.71	1.08361	0.29906	3.62338	0.000290774	0.0100897	KLF9	NM_001206
6755.57	0.993536	0.274731	3.61639	0.000298735	0.0103452	RAB8B	NM_016530
147.047	1.45598	0.403151	3.6115	0.000304435	0.0105215	LINC00474	NR_024032
95.5454	2.15521	0.596973	3.61023	0.000305922	0.0105309	SAA2-SAA4	NM_001199744
147.158	1.49605	0.414689	3.60765	0.000308987	0.0106153	UBE2E2-AS1	NR_136176
166.232	2.26253	0.627401	3.60618	0.000310732	0.0106331	LINC01669	NR_136540
7299.66	0.723255	0.200537	3.6066	0.000310241	0.0106331	ACSL3	NM_203372
46.0837	2.84027	0.788098	3.60396	0.000313408	0.0106529	MYT1	NM_004535
1619.44	1.38021	0.382971	3.60396	0.0003134	0.0106529	DTWD1	NM_001144955
1358.36	0.987764	0.274018	3.60474	0.00031247	0.0106529	PPA1	NM_021129
887.37	1.38878	0.385586	3.60173	0.000316105	0.0107111	IFITM10	NM_001170820
1288.93	2.35844	0.656191	3.59414	0.000325467	0.0109853	FOXO1	NM_002015
13132.6	1.22096	0.340212	3.58883	0.000332161	0.0111677	JPH2	NM_020433
15607.4	1.57833	0.440442	3.58352	0.000338994	0.0113533	PDLIM1	NM_020992
27.6546	4.15055	1.15964	3.57917	0.000344681	0.0114993	LINC01847	NR_109891
421.642	1.8948	0.529363	3.57939	0.000344394	0.0114993	FAP	NM_001291807
179.725	2.56922	0.719975	3.56849	0.000359049	0.0119098	NEBL	NM_001173484
130.237	2.2534	0.631884	3.56616	0.000362251	0.0119702	PIK3R5	NM_001251851
107.383	3.53724	0.992209	3.56502	0.00036383	0.0119995	CACNA2D3-AS1	NR_046666
7078.17	1.1595	0.32535	3.56386	0.000365446	0.0120298	ABHD12	NM_001042472
19.6821	3.83037	1.07549	3.56151	0.00036873	0.012092	SLED1	NR_003542
2524.67	0.889767	0.249816	3.56169	0.000368469	0.012092	TEX2	NM_001288732
1439.66	0.91729	0.258133	3.55355	0.000380069	0.0124403	WDR60	NM_001350916
264.782	1.34363	0.378441	3.55044	0.000384594	0.0125646	ZDHHC9	NM_016032
778.49	1.88316	0.531505	3.54307	0.000395493	0.012848	LINC01270	NR_034124
403.235	1.0912	0.308665	3.53524	0.000407404	0.0132101	CASTOR1	NM_001037666
5939.53	0.94661	0.268948	3.51968	0.000432063	0.0139835	LMCD1	NM_001278233
14.3338	6.78165	1.92982	3.51414	0.000441182	0.0142255	ANKK1	NM_178510
4326.76	0.925229	0.263636	3.5095	0.000448957	0.0144492	TGIF1	NM_173207
36.5986	2.93486	0.836844	3.50706	0.000453095	0.0145554	KDR	NM_002253
4502.19	1.75926	0.502716	3.49952	0.000466097	0.0149177	PER1	NM_002616
2498.46	0.865826	0.247513	3.4981	0.000468577	0.0149694	HECTD2	NM_001348365
287.068	1.13998	0.326465	3.49189	0.000479619	0.0152658	LINC02669	NR_155743
530.137	1.11487	0.319754	3.48666	0.000489101	0.015539	SSX2IP	NM_001166293
95.9903	1.65224	0.476003	3.47106	0.000518403	0.01635	LOC286297	NR_046175
25995.6	0.736886	0.212276	3.47136	0.000517828	0.01635	ASAP1	NM_001247996
3855.5	1.13621	0.327641	3.46786	0.000524619	0.016516	NDRG1	NM_001258432
368.999	1.24807	0.360104	3.46586	0.000528543	0.0166093	HIP1R	NM_003959
152.007	1.62914	0.470531	3.46234	0.000535504	0.0167556	WDR88	NM_173479
6116.74	0.825457	0.238414	3.46229	0.000535606	0.0167556	NOTCH2	NM_024408
1130.01	1.03708	0.300008	3.45685	0.000546528	0.0170507	PLEKHA7	NM_001329630
13.3231	6.25429	1.81309	3.44952	0.000561591	0.0174891	FGF16	NM_003868
6986.86	0.813651	0.236155	3.44542	0.000570181	0.0177247	KRT8	NR_045962
58.8399	2.11441	0.614995	3.43809	0.000585829	0.018146	HIF3A	NM_152795
644.212	1.12664	0.327691	3.4381	0.000585804	0.018146	SPATA13	NM_001166271
1811.75	0.815223	0.237636	3.43056	0.000602339	0.0186241	STC1	NM_003155
220.148	1.8404	0.53657	3.42993	0.000603737	0.0186341	AKNAD1	NM_152763
212.47	1.2728	0.371325	3.42772	0.000608684	0.0187533	FLJ45513	NM_001242791
1243.55	0.851469	0.248444	3.4272	0.000609835	0.0187554	WBP4	NM_007187
216.121	5.08827	1.48624	3.4236	0.00061798	0.0189722	SLA	NM_001282964
9490.59	0.926532	0.270893	3.42029	0.00062555	0.0191706	SORT1	NM_002959
3022.82	0.876853	0.256504	3.41848	0.000629723	0.0192644	GPC1	NM_002081
1127.69	1.03601	0.304428	3.40315	0.000666131	0.0203407	PXDN	NM_012293
58.2332	3.5742	1.05118	3.40019	0.000673385	0.0204373	LOC100131604	NR_147697
19210.6	0.908427	0.267946	3.39033	0.000698087	0.0211318	GLIS3	NM_001042413
1060.72	0.871552	0.25714	3.38941	0.000700433	0.0211658	SLC39A11	NM_001159770
17.9369	5.87017	1.73635	3.38075	0.000722879	0.0217681	RSPH1	NM_001286506
1101.91	0.986074	0.291808	3.37919	0.000726997	0.0217785	FLJ31104	NR_102755
3359.21	0.860988	0.255412	3.37098	0.000749014	0.0223461	STXBP5	NM_001127715
1093.85	1.26839	0.376486	3.36902	0.000754358	0.0224428	DECR1	NM_001330575
1505.66	0.762249	0.226331	3.36785	0.000757569	0.0224997	IRF2BP2	NM_182972
855.029	0.951278	0.283125	3.35992	0.00077964	0.023076	RNF149	NM_173647
113.738	2.93938	0.875409	3.35772	0.000785886	0.0232212	RERE-AS1	NR_125999
137.33	2.1409	0.639121	3.34975	0.000808849	0.023778	CXCL6	NM_002993
5213.2	0.707054	0.211215	3.34755	0.000815293	0.0238863	DGKH	NM_001204504
2674.87	1.0073	0.301215	3.34412	0.000825427	0.0241424	P4HA2	NM_001365678
115.55	5.93837	1.77866	3.33868	0.000841762	0.024496	IGFL1	NM_198541
1477.99	0.84476	0.252999	3.33898	0.00084087	0.024496	NUDCD1	NM_032869
60.9541	3.74699	1.1274	3.32358	0.000888704	0.0256893	C4orf45	NM_152543
128.816	5.30869	1.59803	3.32202	0.000893698	0.0257906	EBI3	NM_005755
63.9741	2.13185	0.643529	3.31274	0.000923856	0.0266166	GRAP2	NM_004810
9318.66	1.14716	0.346383	3.31183	0.000926885	0.0266539	SLC39A14	NM_001135154
862.355	0.863057	0.26063	3.31142	0.00092823	0.0266539	ANKRD29	NM_001308238
297.959	1.24804	0.377098	3.30959	0.000934343	0.026785	ETNK2	NM_001297761
3728.68	1.39876	0.423383	3.30378	0.000953908	0.0273007	TPRA1	NM_001353003
385.285	2.49225	0.756392	3.29492	0.00098449	0.0280791	LINC02056	NR_105007
66068.9	1.27604	0.387538	3.29268	0.000992376	0.0282151	ELL2	NM_012081
3213.69	0.760607	0.231322	3.28809	0.0010087	0.0286321	TTI1	NM_014657
783.876	0.966102	0.294271	3.28304	0.00102694	0.0290547	GLUL	NM_002065
27.418	4.08021	1.24329	3.28179	0.0010315	0.029136	LINC01485	NR_108028
5891.91	1.20105	0.366459	3.27745	0.0010475	0.0294438	EIF2AK3	NM_004836
6079.7	0.694802	0.212142	3.27518	0.00105594	0.0295853	OXSR1	NM_005109
2572.51	1.44916	0.442965	3.27149	0.00106981	0.0298771	DUSP6	NM_001946
2646.27	0.732797	0.224061	3.27053	0.00107345	0.0299305	ECPAS	NM_001364929
708.308	1.30672	0.400393	3.26359	0.0011001	0.0305409	EPB41L4B	NM_019114
9933.34	0.99209	0.303974	3.26373	0.00109955	0.0305409	NFKBIA	NM_020529
2756.79	1.14806	0.352485	3.25704	0.00112582	0.0310903	LAMA3	NM_198129
10536	1.26938	0.391121	3.24548	0.00117252	0.0322769	MYO1B	NM_001330238
1661.27	0.749485	0.231328	3.23992	0.00119562	0.0328086	DCLK1	NM_001330072
9236.49	1.1128	0.343828	3.2365	0.00121005	0.033152	S100A10	NM_002966
85.7115	1.8106	0.559614	3.23544	0.00121456	0.0332228	ITPKA	NM_002220
2149.75	0.819594	0.253356	3.23495	0.00121663	0.0332271	ARHGAP24	NM_001042669
3706.27	0.807478	0.249935	3.23075	0.00123464	0.0336129	NIN	NM_020921
7762.62	0.977884	0.303006	3.22728	0.00124974	0.0339705	NEDD9	NM_006403
160.21	2.31796	0.720649	3.21649	0.0012977	0.035219	LOC643542	NR_033921
654.979	1.15996	0.361396	3.20968	0.00132884	0.0359514	USP2	NM_004205
3194.75	1.40706	0.438567	3.20831	0.00133518	0.0360103	ZFP36L2	NM_006887
54.272	2.2037	0.687204	3.20676	0.00134238	0.0361482	MT1M	NM_176870
586.057	0.870156	0.271782	3.20167	0.00136633	0.036679	PLEKHF2	NM_024613
272.021	1.66618	0.520999	3.19805	0.00138359	0.0369135	EGFLAM	NM_182798
605.678	0.803665	0.251363	3.19723	0.00138754	0.0369418	PDHA1	NM_001173456
5282.56	0.739069	0.231219	3.19641	0.0013915	0.0369538	NDFIP2	NM_001161407
1065.07	0.984764	0.308329	3.19388	0.00140375	0.037222	HSF2BP	NM_007031
3256.02	0.80648	0.253332	3.18349	0.0014551	0.0384658	SLC35F5	NM_001330314
267.176	1.19151	0.374856	3.17859	0.00147996	0.0389445	MMP25	NM_022468
317.768	1.08436	0.341645	3.17395	0.00150378	0.0395113	C5orf38	NM_001306149
13850.3	0.929282	0.293075	3.1708	0.0015202	0.0398821	ANKRD33B	NM_001164440
9.33242	7.60934	2.40017	3.17033	0.00152264	0.0398858	LINC01564	NR_125841
85.9298	2.62417	0.827967	3.16941	0.00152749	0.0399097	TENM4	NM_001098816
1321.52	0.778657	0.245689	3.16928	0.00152816	0.0399097	TOX2	NM_001098797
6948.57	1.40474	0.443553	3.16701	0.00154016	0.0401624	NRIP1	NM_003489
1236.11	0.810148	0.255925	3.16556	0.00154783	0.0403018	CRTC3-AS1	NR_120372
5542.99	1.05263	0.335308	3.13929	0.00169357	0.043556	KLHL5	NM_001007075
5869.73	0.625313	0.199342	3.13689	0.00170751	0.0438009	TJP1	NM_001330239
2559.63	0.68141	0.217298	3.13584	0.00171365	0.0438934	AMD1	NM_001287215
389.893	1.341	0.428178	3.13186	0.001737	0.0443602	SUGCT	NM_001193313
11050.2	0.691195	0.22085	3.1297	0.00174983	0.0446219	CSNK1D	NM_001363749
98.6282	1.40962	0.45096	3.12582	0.00177307	0.0451482	LOC100128993	NR_038919
18797	1.53782	0.49259	3.12191	0.00179683	0.045619	NAV2	NM_001244963
25.6276	3.8578	1.23612	3.1209	0.001803	0.0456882	KRT5	NM_000424
14.9084	4.05047	1.29971	3.11644	0.00183049	0.0460575	LAMB4	NM_007356
57.5307	1.77618	0.570144	3.11533	0.00183741	0.0461083	SLC7A8	NM_012244
470.878	1.37548	0.441915	3.11254	0.00185487	0.0464792	DSEL	NM_032160
127.688	1.54478	0.496637	3.11049	0.0018678	0.046668	CNTNAP3P2	NR_111893
143.86	1.41147	0.454086	3.10839	0.00188111	0.046933	MRVI1	NM_001100167
47.4706	3.41757	1.10041	3.10572	0.00189818	0.0471075	ADAMTS8	NM_007037
150.769	1.49164	0.481066	3.1007	0.00193065	0.0478243	PRKCH	NM_006255
1687.05	0.926547	0.298975	3.09908	0.00194122	0.0480175	FAM104A	NM_032837
26.2452	3.2927	1.06265	3.09856	0.00194461	0.0480328	MLIP	NM_138569
34.3574	2.9042	0.937961	3.09629	0.0019596	0.048334	HMGA2-AS1	NR_158985
1911.3	0.888535	0.287835	3.08696	0.00202214	0.0496644	CLK4	NM_020666

### Sheet: Trunc_Gene_Dex-Down_padj<0.05
baseMean	log2FoldChange	lfcSE	stat	pvalue	padj	GeneID	TranscriptID
7697.42	-2.02828	0.285809	-7.09662	1.27847e-12	3.35405e-10	MAP2K3	NM_145109
801.125	-2.48631	0.375265	-6.62548	3.46123e-11	7.13466e-09	NGF-AS1	NR_157569
10900.3	-1.53403	0.236975	-6.4734	9.58233e-11	1.74651e-08	TNFAIP2	NM_001371221
913.144	-2.08643	0.326096	-6.39819	1.57227e-10	2.77795e-08	GLIS2	NM_001318918
603.238	-1.63602	0.268467	-6.09392	1.10178e-09	1.61673e-07	MAFK	NM_002360
1306.02	-1.54807	0.255724	-6.05368	1.41572e-09	2.02589e-07	MAP3K7CL	NM_001286619
214.785	-2.32147	0.385046	-6.02906	1.64912e-09	2.32151e-07	MISP	NM_173481
4698.81	-1.47061	0.244624	-6.01173	1.83557e-09	2.54263e-07	NUAK1	NM_014840
1165.29	-1.44897	0.244272	-5.9318	2.99636e-09	3.99092e-07	HCG20	NR_138037
250.95	-2.12898	0.369032	-5.7691	7.96978e-09	9.63269e-07	MMP2	NM_001302508
5616.56	-1.60327	0.278097	-5.76516	8.15794e-09	9.74171e-07	CPA4	NM_001163446
1968.7	-2.09782	0.370004	-5.66973	1.43021e-08	1.59768e-06	AMIGO2	NM_181847
1848.96	-1.39687	0.247684	-5.63974	1.70309e-08	1.84307e-06	MMP14	NM_004995
6098.58	-1.26718	0.227514	-5.56968	2.55212e-08	2.67818e-06	PHLDB1	NM_015157
4126.69	-1.8676	0.338683	-5.5143	3.50164e-08	3.48453e-06	TMEM217	NM_001286401
9894.07	-1.30369	0.238601	-5.46388	4.65839e-08	4.48111e-06	GREM1	NM_013372
6904.3	-2.13714	0.391912	-5.4531	4.94991e-08	4.63284e-06	KRT17	NM_000422
10158.4	-1.20914	0.22272	-5.42899	5.66735e-08	5.21969e-06	IFFO2	NM_001136265
4334.09	-1.2626	0.238749	-5.2884	1.23388e-07	1.0845e-05	GPRC5A	NM_003979
706.191	-2.1517	0.407184	-5.28434	1.26158e-07	1.10325e-05	LINC01629	NR_133913
689.458	-1.40793	0.272658	-5.16373	2.42073e-07	1.99595e-05	HYI	NM_001330526
12861	-1.24979	0.247129	-5.05725	4.25347e-07	3.42553e-05	FOSL1	NM_001300856
2821.46	-1.48405	0.293613	-5.05446	4.31621e-07	3.45996e-05	LAYN	NM_001318799
2840.85	-1.29087	0.255883	-5.04477	4.54062e-07	3.62308e-05	ZNF295-AS1	NR_119384
11457.9	-1.47746	0.294314	-5.01999	5.16742e-07	4.04859e-05	PLK2	NM_006622
7873.75	-1.47976	0.298122	-4.9636	6.91984e-07	5.23671e-05	LOC284454	NR_036515
2591.85	-1.44595	0.295173	-4.89865	9.64994e-07	7.08003e-05	TFAP2A	NM_001042425
2633.82	-1.32213	0.270063	-4.89565	9.79818e-07	7.15846e-05	AGRN	NM_001305275
555.636	-1.60291	0.328184	-4.88419	1.03857e-06	7.55583e-05	MIR5689HG	NR_132993
7062.49	-1.33469	0.274083	-4.86965	1.11795e-06	8.03209e-05	EHD1	NM_001282444
184.152	-2.53273	0.528638	-4.79106	1.65904e-06	0.000114905	CHI3L1	NM_001276
6730.58	-1.04886	0.220886	-4.74842	2.05015e-06	0.000140866	BACH1	NR_027655
4993.33	-1.09403	0.230486	-4.74663	2.06837e-06	0.000141556	ENC1	NM_001256575
4738.66	-1.62574	0.342918	-4.7409	2.1277e-06	0.000145044	BHLHE40	NM_003670
2237.96	-2.65651	0.566708	-4.68763	2.76388e-06	0.000181965	BCL3	NM_005178
534.551	-2.17502	0.467519	-4.65226	3.28314e-06	0.000212912	MSC	NM_005098
2539.05	-1.40541	0.309995	-4.53366	5.797e-06	0.000359767	RAB30	NM_001286060
1093.3	-1.36982	0.305999	-4.47654	7.58634e-06	0.000459292	SERTAD2	NM_014755
613.87	-1.22519	0.274741	-4.45944	8.21749e-06	0.000490641	CD276	NM_025240
1808.78	-2.06685	0.467813	-4.41811	9.95695e-06	0.000578539	SMAD7	NM_005904
12931	-0.975669	0.22127	-4.4094	1.03656e-05	0.00060027	SYNJ2	NM_003898
766.204	-1.40154	0.321583	-4.35826	1.31101e-05	0.000751661	LETM2	NM_001286819
781.234	-1.19461	0.275363	-4.33832	1.43573e-05	0.000820453	DNMT3B	NM_001207056
765.743	-1.10215	0.254786	-4.3258	1.51981e-05	0.000857183	TINAGL1	NM_001204414
4215.4	-2.35651	0.545107	-4.32302	1.53905e-05	0.000865216	SMOX	NM_001270691
227.9	-2.19427	0.511272	-4.29179	1.7724e-05	0.000974259	C11orf88	NM_207430
276.927	-1.9581	0.457735	-4.2778	1.88748e-05	0.00103039	TP63	NM_001114978
3740.74	-1.01296	0.237043	-4.27333	1.92575e-05	0.00104201	PCED1B	NM_001281429
256.872	-2.65668	0.622976	-4.2645	2.00349e-05	0.0010807	FST	NM_006350
99.8759	-2.00538	0.470707	-4.26037	2.04092e-05	0.00109747	LINC01800	NR_110224
1348.54	-1.13814	0.267856	-4.24908	2.14647e-05	0.00115065	PICART1	NR_038230
125.987	-2.02604	0.477315	-4.24465	2.18934e-05	0.00116717	LINC02783	NR_148993
13466.9	-1.2544	0.295817	-4.24046	2.23059e-05	0.00118313	PLAU	NM_001145031
661.505	-1.83919	0.434733	-4.23061	2.33058e-05	0.0012303	CNN1	NM_001299
9620.35	-1.60271	0.379252	-4.22599	2.37897e-05	0.00124824	LAMB3	NM_001127641
317.719	-1.6916	0.401917	-4.20882	2.56703e-05	0.00133078	LOC100288175	NR_148960
423.369	-1.50785	0.360529	-4.18231	2.88556e-05	0.00147674	PITPNM1	NM_001130848
2327.1	-0.930199	0.222489	-4.18087	2.90399e-05	0.0014789	NT5E	NM_001204813
291.997	-1.67196	0.400355	-4.17619	2.96438e-05	0.00149645	LOC100506885	NR_134651
482.171	-1.38226	0.331398	-4.171	3.03265e-05	0.00151764	BST1	NM_004334
530.11	-1.58944	0.38263	-4.15399	3.26731e-05	0.0016072	ARNT2	NM_014862
17003.9	-0.853945	0.205771	-4.14998	3.32505e-05	0.00162636	ITGA3	NM_002204
783.242	-1.26591	0.305617	-4.14214	3.44083e-05	0.00165495	C21orf91-OT1	NR_038870
224.641	-1.84555	0.44631	-4.13513	3.54756e-05	0.00169218	SYT2	NM_001136504
5050.24	-1.17419	0.284385	-4.12887	3.64557e-05	0.00172467	HBEGF	NM_001945
230.359	-2.00418	0.487797	-4.10863	3.98008e-05	0.00186762	PADI1	NM_013358
297.905	-1.7357	0.422895	-4.10434	4.05479e-05	0.00187724	NAB2	NM_001330305
1763.39	-1.0693	0.260925	-4.09813	4.16507e-05	0.00191804	SREBF1	NM_001005291
2117.94	-1.06056	0.260973	-4.06384	4.82713e-05	0.00220532	C21orf91	NM_001100421
1065.61	-1.11396	0.274694	-4.05527	5.0077e-05	0.00227581	VASN	NM_138440
90.0769	-2.044	0.506621	-4.03458	5.47002e-05	0.00245372	KRTAP2-3	NM_001165252
725.523	-2.04101	0.507572	-4.02113	5.79185e-05	0.00258469	HMGA1	NM_001319077
3211.8	-0.966142	0.240495	-4.01731	5.88654e-05	0.00260267	NR2F2	NM_001145155
342.152	-1.45799	0.363647	-4.00937	6.08819e-05	0.00267556	CYP24A1	NM_001128915
1126.82	-1.40741	0.351688	-4.00188	6.28418e-05	0.00274774	PDP1	NM_001161780
1703.67	-0.942466	0.236199	-3.99014	6.60337e-05	0.00285844	ID3	NM_002167
203.08	-1.749	0.439447	-3.98001	6.8911e-05	0.00294616	LOC101929380	NR_105018
2176.01	-0.887084	0.222944	-3.97896	6.92183e-05	0.00295201	LGALS1	NM_002305
11720.5	-0.962628	0.242171	-3.97499	7.03819e-05	0.00299426	LIF	NM_002309
1669.29	-1.03861	0.264695	-3.92378	8.71688e-05	0.00366342	COL15A1	NM_001855
923.797	-1.43261	0.366552	-3.90835	9.29281e-05	0.00386791	ARID5A	NM_001319085
161.949	-2.12028	0.54376	-3.89929	9.64748e-05	0.00399632	TMEM95	NM_198154
377.087	-1.28354	0.329913	-3.89053	0.000100024	0.00413345	SZT2-AS1	NR_046744
324.758	-1.46476	0.380506	-3.8495	0.000118359	0.004733	LINC02774	NR_033883
52.8073	-2.4051	0.626513	-3.83887	0.000123602	0.00491992	PTPRC	NM_080921
2583.29	-0.907612	0.237047	-3.82882	0.00012876	0.00510177	URGCP-MRPS24	NM_001204871
6805.6	-1.00244	0.263233	-3.8082	0.00013998	0.00545891	VIM	NM_003380
79.3054	-1.78825	0.470884	-3.79764	0.000146081	0.00565651	ACTC1	NM_005159
207.73	-1.55699	0.410098	-3.79662	0.00014668	0.00565651	FMNL1	NM_005892
486.383	-1.91295	0.505767	-3.78228	0.000155401	0.00595303	LINC02801	NM_001290053
2350.81	-1.36625	0.364137	-3.75201	0.00017542	0.00661743	AJUBA	NM_032876
21653	-0.869889	0.232003	-3.74948	0.000177204	0.00665573	CYTOR	NR_146461
10185.8	-1.139	0.304152	-3.74483	0.000180513	0.00675071	FLOT1	NM_001318875
4280.58	-0.994178	0.267351	-3.71862	0.000200315	0.00742711	GBP2	NM_004120
8532.7	-1.13387	0.305321	-3.7137	0.00020425	0.00749279	NABP1	NM_001254736
2271.86	-1.02482	0.27589	-3.71461	0.00020352	0.00749279	QSOX1	NM_002826
5912.09	-0.761314	0.205001	-3.71371	0.000204245	0.00749279	SPECC1	NM_001033555
8932.89	-1.03427	0.279925	-3.69482	0.000220039	0.00800413	TGFBR1	NM_001130916
627.821	-0.98208	0.266012	-3.69187	0.000222615	0.00806866	STX6	NM_001286210
6128	-1.85835	0.503839	-3.68838	0.00022569	0.00815829	EFNA1	NM_004428
2148.33	-1.01844	0.276285	-3.68621	0.000227622	0.008211	ALPK2	NM_052947
899.719	-1.61641	0.439668	-3.67642	0.000236527	0.00851447	IGFBP3	NM_000598
828.925	-1.00533	0.273586	-3.67464	0.000238182	0.00855628	PLEKHO1	NM_001304722
1762.07	-1.13578	0.310793	-3.65445	0.000257739	0.00910765	RNF11	NM_014372
5130.64	-0.846897	0.232292	-3.64583	0.000266526	0.00939899	BTD	NM_001370752
50929	-1.01824	0.279643	-3.64121	0.00027136	0.00953063	SMURF2	NM_022739
432.415	-1.483	0.407695	-3.63752	0.000275277	0.00962914	LINC02085	NR_026934
270.39	-2.06699	0.569866	-3.62715	0.000286572	0.00998388	LOC100506178	NR_038393
6589.04	-0.776786	0.215151	-3.61043	0.000305695	0.0105309	AZIN1	NM_148174
8307.11	-0.878085	0.243665	-3.60366	0.000313772	0.0106529	HERC4	NM_015601
280.233	-1.25203	0.347816	-3.5997	0.000318583	0.010774	NANOS3	NR_146095
248.521	-1.59284	0.443798	-3.58911	0.000331804	0.0111677	MEST	NM_001253901
2573.36	-0.884086	0.246653	-3.58434	0.000337936	0.0113399	EPPK1	NM_031308
4390.01	-1.06151	0.296866	-3.57572	0.000349268	0.0116299	EREG	NM_001432
1689.36	-1.0313	0.288657	-3.57276	0.00035324	0.0117396	CDC42EP1	NM_152243
1889.98	-1.1757	0.329568	-3.56741	0.000360527	0.011936	ALDH1B1	NM_000692
1220.28	-1.30135	0.366786	-3.54798	0.000388191	0.0126583	DUSP14	NM_007026
3727.87	-0.745299	0.210307	-3.54386	0.00039432	0.0128339	CHMP4B	NM_176812
232.913	-1.25323	0.356239	-3.51794	0.00043491	0.0140494	LOC730668	NR_027240
70.7266	-1.76854	0.504484	-3.50563	0.000455529	0.0146065	LINC02255	NR_146881
94.2173	-1.63765	0.468507	-3.49547	0.000473231	0.0150902	SIRPB1	NM_001083910
3833.05	-0.855795	0.245687	-3.48327	0.00049533	0.0157081	TAGLN2	NM_003564
88.1917	-3.30576	0.949739	-3.48071	0.00050009	0.0158301	KCTD4	NM_198404
936.822	-1.53324	0.442873	-3.46204	0.000536102	0.0167556	FIBP	NM_198897
32.1427	-3.35022	0.984578	-3.40269	0.000667256	0.0203407	KRT33B	NM_002279
896.093	-1.47155	0.432814	-3.39996	0.000673965	0.0204373	C11orf68	NM_031450
18790.4	-0.913327	0.268572	-3.40067	0.000672202	0.0204373	SLC7A5	NM_003486
683.089	-1.01396	0.299653	-3.3838	0.000714913	0.0215657	ELF3	NM_004433
7727.69	-1.23991	0.366879	-3.37961	0.000725882	0.0217785	PKM	NM_001206798
737.835	-0.930168	0.275221	-3.37971	0.000725615	0.0217785	IKBKE	NM_014002
105.963	-1.83287	0.543729	-3.37092	0.000749183	0.0223461	CCDC26	NR_130919
2005.18	-0.892713	0.264846	-3.37068	0.000749818	0.0223461	TRAF1	NM_001190945
536.687	-1.00743	0.299759	-3.36081	0.000777149	0.0230417	PLEKHG3	NM_001308147
184.83	-1.3806	0.411263	-3.35697	0.00078801	0.0232443	CGN	NM_020770
273.369	-1.28574	0.383077	-3.35635	0.000789797	0.0232574	WNT7B	NM_058238
17922.2	-1.0778	0.321894	-3.34833	0.000813008	0.0238597	TUFT1	NM_001301317
15622.3	-0.865731	0.25895	-3.34323	0.000828088	0.0241793	LOC105747689	NR_131917
288.841	-1.77387	0.532413	-3.33176	0.00086298	0.0250293	LINC02541	NR_125844
429.168	-1.18893	0.356828	-3.33193	0.000862463	0.0250293	ARHGEF5	NM_005435
4458.97	-2.29999	0.690874	-3.3291	0.000871256	0.0252271	IL6	NM_001318095
8935.83	-0.767002	0.232241	-3.30261	0.000957892	0.0273695	SMS	NM_001258423
2301.18	-0.860844	0.261297	-3.2945	0.000985973	0.0280791	PMEPA1	NM_199171
9703.99	-1.12905	0.343479	-3.2871	0.00101225	0.028686	NGF	NM_002506
2350.14	-1.37364	0.418686	-3.28083	0.00103504	0.0291884	FAM200B	NM_001145191
20.9138	-3.32263	1.01315	-3.2795	0.0010399	0.0292777	EVI2A	NM_014210
2294.23	-0.794682	0.242611	-3.27554	0.00105461	0.0295853	ELF4	NM_001127197
196.097	-1.65783	0.506633	-3.27225	0.00106695	0.0298452	LOC541472	NR_131935
336.048	-1.22511	0.375403	-3.26345	0.00110064	0.0305409	RHOF	NM_019034
1920.27	-0.85273	0.261708	-3.25832	0.00112073	0.0309992	DAB2	NM_001244871
4899.49	-0.839916	0.257763	-3.25848	0.00112009	0.0309992	ARNTL2	NM_020183
1190.33	-0.923232	0.284369	-3.2466	0.00116793	0.0322018	PLXNB2	NM_012401
946.968	-0.820303	0.252842	-3.24433	0.00117728	0.0323566	UGDH	NM_001184701
528.196	-1.18871	0.36777	-3.23221	0.00122836	0.0334946	TNFSF9	NM_003811
5490.79	-1.10819	0.344767	-3.2143	0.00130763	0.0354329	TRIM25	NM_005082
123.518	-2.05475	0.640365	-3.20873	0.00133325	0.0360103	LOC100128653	NR_149036
3042.92	-0.913217	0.285037	-3.20386	0.00135599	0.036458	STK38L	NM_015000
576.626	-0.890382	0.278225	-3.20022	0.00137322	0.0368069	RHBDF1	NM_022450
70.6221	-2.45862	0.768643	-3.19865	0.00138072	0.036904	KRT23	NM_015515
150.306	-1.65188	0.516443	-3.19857	0.0013811	0.036904	LXN	NM_020169
1752.8	-0.678347	0.212186	-3.19694	0.00138892	0.0369418	GNL1	NM_005275
1826.27	-0.972919	0.305038	-3.18951	0.00142516	0.037732	PPP1R18	NM_001134870
662.392	-0.778497	0.244685	-3.18163	0.00146451	0.0386554	ERF	NM_006494
477.312	-1.30047	0.408823	-3.18101	0.00146762	0.0386787	C10orf55	NR_160937
11450.1	-1.25011	0.395134	-3.16377	0.00155739	0.0404897	COTL1	NM_021149
4619.49	-0.794472	0.251158	-3.16323	0.00156028	0.040504	TOM1	NM_001135729
395.197	-0.892281	0.282174	-3.16217	0.00156597	0.040591	GJC2	NM_020435
516.774	-1.10326	0.349326	-3.15825	0.00158717	0.041079	TFAP2A-AS1	NR_033910
3649.89	-1.12073	0.355143	-3.15571	0.00160109	0.0413773	NINJ1	NM_004148
1103.74	-1.12063	0.35616	-3.14643	0.00165277	0.0426494	VXN	NM_152765
17.1012	-3.73183	1.18788	-3.1416	0.00168027	0.0432945	GRPR	NM_005314
480.116	-1.05778	0.336985	-3.13897	0.00169545	0.043556	GCNT4	NM_001366737
679.743	-1.19742	0.38213	-3.13353	0.00172717	0.0441743	CDH5	NM_001795
154.493	-1.21442	0.388663	-3.12461	0.00178038	0.0452677	EFEMP2	NR_037718
424.034	-1.24125	0.397762	-3.1206	0.00180484	0.0456882	LINC00243	NR_130726
160.205	-1.168	0.37483	-3.11608	0.00183272	0.0460575	STX10	NM_001271610
434.439	-1.06887	0.342936	-3.11682	0.00182813	0.0460575	HES1	NM_005524
1154.13	-0.800493	0.256806	-3.11711	0.00182632	0.0460575	TMEM63B	NM_001318792
2975.17	-0.638007	0.204738	-3.11621	0.00183189	0.0460575	RIPK1	NM_003804
364.352	-1.21598	0.390879	-3.11089	0.00186525	0.046668	CKAP4	NM_006825
267.168	-1.45082	0.466962	-3.10693	0.00189042	0.0470973	FXYD5	NM_001320912
245.573	-1.40806	0.453395	-3.10559	0.00189899	0.0471075	CUBN	NM_001081
3386.75	-0.764334	0.246107	-3.10569	0.00189833	0.0471075	RAB32	NM_006834
1112.03	-1.08657	0.35106	-3.0951	0.00196745	0.0484585	MNT	NM_020310
335.915	-0.976099	0.315531	-3.09351	0.00197804	0.0486503	ENG	NM_000118

### Sheet: Trunc_Gene_TNF-Up_padj<0.05
baseMean	log2FoldChange	lfcSE	stat	pvalue	padj	GeneID	TranscriptID
868.852	1.65208	0.271042	6.0953	1.09234e-09	1.18955e-07	DACT1	NR_046093
280.444	1.6897	0.340547	4.96174	6.9866e-07	4.44753e-05	NDUFS8	NM_002496
313.793	2.08754	0.445325	4.68767	2.7634e-06	0.000150941	CTSD	NM_001909
190.762	1.7765	0.384056	4.62562	3.73471e-06	0.000200206	LINC02532	NR_033557
1433.74	1.69046	0.373239	4.52917	5.92166e-06	0.000300685	ABHD4	NM_022060
29.4197	5.74736	1.27348	4.5131	6.38876e-06	0.000318793	KDF1	NM_152365
3076.94	1.03785	0.249339	4.16242	3.14896e-05	0.00132986	FLVCR2	NM_017791
1182.26	0.976857	0.235668	4.14506	3.39727e-05	0.00142087	MAP7D3	NM_001173517
289.482	1.56407	0.384539	4.06738	4.75448e-05	0.00190564	PGF	NM_001207012
542.639	1.22671	0.302756	4.05179	5.08269e-05	0.00202315	C16orf70	NM_001320540
4768.79	1.03465	0.257652	4.01568	5.92758e-05	0.00229611	PYGB	NM_002862
63.0069	3.07922	0.768785	4.0053	6.19378e-05	0.00238323	CA9	NM_001216
925.004	1.18237	0.297263	3.97751	6.96404e-05	0.00262136	LOC100506639	NR_102752
1658.1	0.994305	0.250156	3.97473	7.0458e-05	0.00264065	INKA2	NM_198926
348.873	1.26667	0.318895	3.97207	7.125e-05	0.00266457	HEATR3	NM_001329729
496.869	1.1732	0.297877	3.93853	8.19836e-05	0.00303322	AP3M2	NM_001134296
353.243	1.49069	0.378638	3.93698	8.25148e-05	0.00304636	ARHGEF39	NM_032818
857.561	1.08558	0.276953	3.91971	8.86557e-05	0.00323173	LOC107984282	NR_158224
664.295	1.01656	0.26154	3.88681	0.000101569	0.00363362	HOXB3	NM_001330322
832.801	0.981952	0.254161	3.86351	0.000111771	0.00393356	LSM14B	NM_144703
756.085	1.07601	0.279098	3.8553	0.000115587	0.00402012	GUSB	NM_001293105
353.457	1.4045	0.366007	3.83735	0.000124368	0.0042558	DNPEP	NM_001319117
238.238	1.38222	0.363425	3.80332	0.000142769	0.00480942	UBXN8	NM_005671
1200.6	0.886456	0.23905	3.70825	0.000208698	0.0066795	AKIRIN2	NM_018064
255.421	1.45372	0.395295	3.67755	0.000235484	0.00735992	ZNF57	NM_173480
654.979	1.3321	0.365233	3.64726	0.000265052	0.00816616	USP2	NM_004205
140.481	1.75628	0.48517	3.61992	0.000294697	0.00888969	SLC16A14	NM_152527
554.09	1.10613	0.306054	3.61415	0.000301338	0.00905845	PEX6	NR_133009
145.358	1.74331	0.484508	3.59811	0.000320543	0.00959381	EXOSC5	NM_020158
694.552	0.934004	0.259598	3.59789	0.000320809	0.00959381	NUP42	NM_007342
205.514	1.46227	0.406705	3.5954	0.000323898	0.00966948	TMEM219	NM_001083613
1019.66	0.998625	0.280031	3.56612	0.000362306	0.0106871	AGFG2	NM_006076
676.876	1.08108	0.304088	3.55516	0.000377752	0.01103	TNS2	NM_198316
328.72	1.3777	0.388778	3.54366	0.000394613	0.011426	ARPIN	NM_182616
711.98	1.09977	0.311241	3.5335	0.0004101	0.0117759	ZNF625-ZNF20	NR_037802
146.164	1.6657	0.473785	3.51572	0.000438556	0.012469	ZKSCAN4	NM_001304506
65.7898	1.89759	0.540993	3.5076	0.000452169	0.0128139	SMIM2	NM_024058
997.205	0.849886	0.24312	3.49575	0.000472729	0.0132926	CERS6	NM_203463
584.202	0.953981	0.274646	3.47349	0.00051373	0.0142781	ASB7	NM_198243
566.973	0.942587	0.271552	3.47111	0.000518309	0.0143822	CCT6P1	NR_003110
401.869	1.44606	0.416856	3.46896	0.00052248	0.0144748	TCFL5	NM_006602
2327.1	0.783003	0.226096	3.46315	0.000533897	0.0146505	NT5E	NM_001204813
257.487	1.60629	0.466766	3.44132	0.000578873	0.0156612	TMEM250	NM_152833
3783.68	0.914039	0.266327	3.43201	0.000599118	0.0160833	BTBD11	NM_001347943
410.901	1.29849	0.378992	3.42617	0.000612156	0.0163069	WDYHV1	NR_133926
1794.06	0.938157	0.274723	3.41492	0.000638006	0.0168401	DAD1	NM_001344
515.338	1.05121	0.308058	3.4124	0.000643947	0.016971	RNASEH2A	NM_006397
20.6018	4.01502	1.17699	3.41126	0.000646631	0.0170158	TLR3	NM_003265
535.452	1.14742	0.338062	3.39411	0.000688508	0.0180083	ZNF398	NM_020781
270.587	1.17114	0.349198	3.35381	0.000797072	0.0205071	CC2D1A	NM_017721
1460.32	1.0961	0.326976	3.35223	0.000801625	0.0205937	CAVIN2	NM_004657
128.063	1.99515	0.596281	3.34599	0.000819896	0.0209697	IFT22	NM_001287525
471.787	1.57164	0.470003	3.34389	0.000826113	0.0210976	ATP13A2	NM_001141973
71.2477	1.69159	0.507972	3.33008	0.00086821	0.0219672	LINC02606	NR_104623
875.284	1.07767	0.323722	3.329	0.000871581	0.0219672	FHL1	NR_027621
234.921	1.07939	0.324669	3.3246	0.000885439	0.0222194	NUDT13	NM_001283016
801.022	0.829151	0.250764	3.3065	0.000944705	0.023368	ORC1	NM_004153
333.706	1.17447	0.35576	3.30129	0.000962424	0.0237723	PWWP3A	NM_001369793
284.716	1.49025	0.45378	3.28409	0.00102314	0.0250575	HDGFL2	NM_032631
66.1163	2.24731	0.685314	3.27924	0.00104088	0.0254201	THYN1	NM_001037304
1614.61	0.842443	0.257069	3.27711	0.00104875	0.0255403	SS18L1	NR_125981
146.602	1.52924	0.469658	3.25607	0.00112964	0.0271286	DPCD	NM_001329743
373.297	1.17407	0.36082	3.2539	0.00113831	0.0272612	ZNF696	NM_030895
307.891	0.963255	0.297128	3.24189	0.0011874	0.0281642	SFXN4	NM_213649
354.837	1.0598	0.32748	3.23623	0.0012112	0.0285332	MR1	NM_001194999
1479.29	0.833225	0.257522	3.23555	0.00121408	0.0285621	TRAF5	NM_004619
529.617	0.95788	0.296258	3.23326	0.00122387	0.0287535	POLR3H	NM_001018050
357.822	1.26583	0.391935	3.22969	0.00123925	0.0289711	TCTN2	NM_024809
1841.56	0.976708	0.302646	3.22723	0.00124996	0.0290901	VSIR	NM_022153
390.534	0.940948	0.29242	3.2178	0.00129179	0.029863	ATP5F1A	NM_004046
151.806	1.94023	0.605086	3.20653	0.00134347	0.0307295	DIP2A-IT1	NR_046400
246.977	1.06278	0.332023	3.20092	0.00136992	0.0312518	TAZ	NM_001303465
276.116	1.1191	0.349968	3.19774	0.00138511	0.0315154	C19orf12	NM_001256047
361.236	1.5819	0.495438	3.19293	0.00140839	0.031961	PRIM1	NM_000946
102.891	1.581	0.496107	3.18681	0.00143853	0.0326022	LINC01012	NR_038293
26.6711	3.2796	1.03017	3.18356	0.00145478	0.0327927	LINC02323	NR_146561
489.609	1.08976	0.342795	3.17903	0.00147768	0.0331873	WDR92	NM_138458
1348.54	0.870252	0.273749	3.17902	0.00147776	0.0331873	PICART1	NR_038230
31.274	2.66869	0.840103	3.17663	0.00148999	0.0333753	ZNF114	NM_153608
140.707	1.55701	0.492232	3.16316	0.00156069	0.0343508	ASB13	NR_024581
325.754	1.4324	0.452855	3.16304	0.00156131	0.0343508	JKAMP	NM_001098625
267.721	1.38245	0.436939	3.16393	0.00155653	0.0343508	RCN2	NM_002902
122.635	1.2361	0.391827	3.15471	0.00160655	0.0351231	VLDLR	NM_001322226
507.596	0.906041	0.287734	3.14889	0.00163895	0.0355825	PPT1	NM_001142604
476.514	0.883626	0.280663	3.14835	0.00164195	0.0355825	ACVR1B	NM_020328
760.465	0.861791	0.273919	3.14615	0.00165434	0.0357615	GCLC	NM_001197115
570.223	0.902414	0.286879	3.14562	0.00165735	0.0357819	SEMA3F	NM_001318798
1267.47	0.709285	0.225575	3.14434	0.00166464	0.0358682	VSTM2L	NM_080607
856.673	1.11239	0.354597	3.13706	0.00170653	0.0366607	C1orf198	NM_001136494
295.601	1.91085	0.613745	3.11343	0.00184927	0.039385	F2RL1	NM_005242
472.36	0.878545	0.282495	3.10995	0.00187122	0.0396575	RNF8	NM_003958
216.816	1.007	0.324444	3.10378	0.00191068	0.0401374	PPIL3	NM_032472
531.589	0.844917	0.272246	3.10351	0.00191241	0.0401374	BCKDHA	NM_000709
385.662	0.902361	0.291258	3.09815	0.00194734	0.0408212	CASP4	NM_033306
349.502	1.2243	0.395517	3.09543	0.00196529	0.0410482	SNRNP35	NR_104103
327.329	1.28489	0.415143	3.09505	0.00196783	0.0410517	SH3BP5L	NM_030645
790.627	0.984557	0.318866	3.08769	0.00201721	0.04188	FOPNL	NM_001304502
523.929	0.970135	0.314591	3.0838	0.00204373	0.0423292	PDK4	NM_002612
1165.57	0.955966	0.310189	3.08188	0.00205695	0.0425014	HSPB11	NM_001316935
530.137	0.997044	0.323807	3.07913	0.00207604	0.0428446	SSX2IP	NM_001166293
123.773	1.45468	0.473096	3.07481	0.00210634	0.0433665	UNC93B1	NM_030930
213.593	1.13068	0.367964	3.07282	0.0021205	0.0436062	MED25	NM_030973
420.943	0.906047	0.294926	3.07212	0.00212545	0.0436452	AUNIP	NM_001287490
546.804	0.832113	0.271726	3.06232	0.00219627	0.0448448	RCBTB1	NM_001352506
755.384	0.91211	0.29847	3.05596	0.00224345	0.0457004	UBXN2B	NM_001363181
555.312	0.92782	0.305142	3.04062	0.00236092	0.047868	LOC154761	NR_015421
49.7339	2.68556	0.886574	3.02915	0.00245247	0.0495502	CH17-340M24.3	NR_103768

### Sheet: Trunc_Gene_TNF-Down_padj<0.05
baseMean	log2FoldChange	lfcSE	stat	pvalue	padj	GeneID	TranscriptID
10900.3	-5.46526	0.23541	-23.216	3.14026e-119	5.43736e-115	TNFAIP2	NM_001371221
1191.28	-5.7475	0.308104	-18.6544	1.16224e-77	1.00621e-73	CFB	NM_001710
2970.45	-6.16439	0.341644	-18.0433	8.90207e-73	5.13798e-69	CCL20	NM_001130046
22928.7	-3.82574	0.249261	-15.3483	3.63429e-53	1.5732e-49	TNIP1	NM_001252390
2626.12	-5.3596	0.355337	-15.0831	2.09133e-51	7.24226e-48	ICAM4	NM_001544
3072.22	-8.78262	0.595373	-14.7515	3.01087e-49	8.68886e-46	SERPINA3	NM_001085
545.387	-5.63996	0.387901	-14.5397	6.79191e-48	1.68003e-44	CSF2	NM_000758
3649.89	-4.86245	0.353052	-13.7726	3.72501e-43	8.06232e-40	NINJ1	NM_004148
351.157	-5.20585	0.387247	-13.4432	3.37321e-41	6.48969e-38	CD34	NM_001025109
2850.1	-5.02943	0.383465	-13.1158	2.67496e-39	4.24066e-36	CXCL3	NM_002090
4280.58	-3.4942	0.266423	-13.1152	2.69404e-39	4.24066e-36	GBP2	NM_004120
36311.5	-3.86813	0.29658	-13.0425	7.01611e-39	1.01237e-35	SOD2	NM_001322820
2005.18	-3.38107	0.261291	-12.9399	2.68142e-38	3.57144e-35	TRAF1	NM_001190945
9964.72	-3.98148	0.317566	-12.5375	4.65537e-36	5.75769e-33	IRF1	NR_149068
10179.8	-4.2759	0.355232	-12.0369	2.27299e-33	2.62379e-30	CXCL8	NM_000584
264.512	-4.44918	0.375464	-11.8498	2.15632e-32	2.33354e-29	LINC00677	NR_138038
683.089	-3.46848	0.295211	-11.7491	7.13426e-32	7.26645e-29	ELF3	NM_004433
943.335	-3.73678	0.3187	-11.7251	9.48057e-32	9.11978e-29	TAP1	NM_000593
6477.62	-3.23131	0.283846	-11.384	5.02371e-30	4.51966e-27	SERPINE2	NM_001136528
3874.21	-3.18751	0.280082	-11.3807	5.22051e-30	4.51966e-27	FSTL3	NM_005860
1579.97	-2.58169	0.230444	-11.2031	3.93744e-29	3.24652e-26	CYB5A	NM_001914
486.742	-3.94442	0.354584	-11.1241	9.58084e-29	7.54056e-26	SERPINA1	NM_001002235
992.965	-2.66285	0.239495	-11.1186	1.01884e-28	7.67007e-26	TLR2	NM_001318796
3111.2	-3.30981	0.30135	-10.9833	4.59939e-28	3.31827e-25	NFKBIE	NM_004556
107841	-2.70871	0.252917	-10.7099	9.14985e-27	6.33719e-24	TNC	NM_002160
4459.56	-3.06355	0.286985	-10.675	1.33322e-26	8.87871e-24	LRRC49	NM_001284357
40426.1	-4.18974	0.398759	-10.507	8.02444e-26	5.14605e-23	TNFAIP3	NM_001270508
997.03	-2.99718	0.285444	-10.5001	8.63245e-26	5.33825e-23	STAT5A	NM_003152
6128	-5.25525	0.502881	-10.4503	1.46097e-25	8.72301e-23	EFNA1	NM_004428
9413.17	-2.25888	0.216635	-10.4271	1.864e-25	1.07584e-22	WTAP	NM_004906
7260.47	-4.25009	0.431	-9.86101	6.14298e-23	3.43115e-20	CXCL1	NM_001511
4581.05	-2.69712	0.276146	-9.76702	1.55977e-22	8.43982e-20	TRIB1	NM_025195
55283.8	-3.29586	0.337808	-9.75662	1.72819e-22	9.06777e-20	SDC4	NM_002999
13767.3	-2.04515	0.211748	-9.65841	4.52816e-22	2.30603e-19	ABTB2	NM_145804
547.515	-3.37059	0.351859	-9.57937	9.76368e-22	4.7148e-19	PLXNC1	NM_005761
1802.54	-2.93219	0.306107	-9.57896	9.80265e-22	4.7148e-19	SLC2A6	NM_001145099
11299.9	-3.63013	0.387446	-9.36937	7.29654e-21	3.41458e-18	CXCL2	NM_002089
7037.78	-3.65788	0.391035	-9.35436	8.41073e-21	3.83242e-18	BIRC3	NM_001165
137.33	-4.24155	0.454257	-9.33733	9.87965e-21	4.38631e-18	CXCL6	NM_002993
4503.47	-5.44395	0.586908	-9.27565	1.76537e-20	7.27795e-18	PTX3	NM_002852
1456.5	-3.40709	0.367222	-9.278	1.72686e-20	7.27795e-18	ELOVL7	NM_001297618
14534.2	-3.13105	0.337393	-9.28011	1.69299e-20	7.27795e-18	NFKBIZ	NM_001005474
1724.92	-3.19695	0.351517	-9.09473	9.48232e-20	3.81829e-17	SLC50A1	NM_001287590
801.125	-3.4029	0.376002	-9.05022	1.42682e-19	5.61487e-17	NGF-AS1	NR_157569
2958.12	-3.18336	0.352039	-9.04264	1.52936e-19	5.88464e-17	CSF1	NM_172211
20874.2	-3.78186	0.423063	-8.93923	3.91874e-19	1.47507e-16	NFKB1	NM_001165412
3991.63	-2.23538	0.250292	-8.93107	4.21913e-19	1.55435e-16	PIEZO1	NM_001142864
270.387	-3.62635	0.416137	-8.7143	2.92561e-18	1.05535e-15	TNFRSF9	NM_001561
2187.88	-2.34523	0.270295	-8.67654	4.07998e-18	1.44173e-15	UXS1	NM_001253875
2914.97	-3.99393	0.462268	-8.63986	5.62797e-18	1.94022e-15	CD83	NM_001251901
5910.65	-2.35836	0.273018	-8.63812	5.71477e-18	1.94022e-15	LHFPL6	NM_005780
1933.91	-2.56683	0.301019	-8.52716	1.49987e-17	4.99428e-15	METRNL	NM_001004431
2840.85	-2.18285	0.256235	-8.51892	1.61043e-17	5.26124e-15	ZNF295-AS1	NR_119384
1103.74	-3.0136	0.355405	-8.47933	2.26495e-17	7.26252e-15	VXN	NM_152765
267.176	-2.92602	0.345319	-8.47341	2.38322e-17	7.5028e-15	MMP25	NM_022468
1059.53	-2.22002	0.262139	-8.46884	2.47844e-17	7.66326e-15	STX1B	NM_052874
3706.27	-2.10503	0.248917	-8.45677	2.74875e-17	8.34995e-15	NIN	NM_020921
151.688	-4.96833	0.587722	-8.45355	2.82578e-17	8.43592e-15	RCVRN	NM_002903
116.175	-4.89957	0.581602	-8.42427	3.62994e-17	1.0653e-14	VEPH1	NM_024621
13850.3	-2.46361	0.292665	-8.41786	3.83412e-17	1.10646e-14	ANKRD33B	NM_001164440
2273.33	-3.07251	0.365086	-8.41585	3.90042e-17	1.10714e-14	AKR1B1	NM_001346142
11720.5	-2.03473	0.242216	-8.40049	4.44625e-17	1.24172e-14	LIF	NM_002309
3551.35	-2.52063	0.304151	-8.28742	1.15733e-16	3.18082e-14	KDM6B	NM_001348716
9620.35	-3.13393	0.37921	-8.26436	1.40451e-16	3.79985e-14	LAMB3	NM_001127641
7198.84	-2.271	0.275608	-8.23995	1.72279e-16	4.58926e-14	SAV1	NM_021818
1381.49	-2.14344	0.261432	-8.19884	2.42725e-16	6.36786e-14	BOD1	NM_138369
1189.97	-3.18464	0.389224	-8.18201	2.7914e-16	7.20884e-14	TIFA	NM_052864
2148.33	-2.26061	0.276348	-8.18031	2.83108e-16	7.20884e-14	ALPK2	NM_052947
13466.9	-2.41621	0.295839	-8.16732	3.15313e-16	7.91254e-14	PLAU	NM_001145031
136.445	-4.09149	0.502489	-8.14245	3.87374e-16	9.58198e-14	CXCL5	NM_002994
4461.84	-4.00415	0.496059	-8.07193	6.91983e-16	1.68756e-13	SGPP2	NM_001320834
2608.5	-1.77166	0.219969	-8.05414	8.00394e-16	1.92484e-13	ACO1	NM_001362840
7062.49	-2.20608	0.274235	-8.04448	8.66137e-16	2.05441e-13	EHD1	NM_001282444
37709.2	-1.77337	0.222878	-7.95666	1.76748e-15	4.13565e-13	NEDD4L	NM_001144966
359.247	-2.27052	0.28565	-7.94861	1.88617e-15	4.35453e-13	STARD10	NM_006645
1553.37	-1.97929	0.249574	-7.93071	2.17902e-15	4.96444e-13	IL7R	NM_002185
2633.82	-2.13863	0.270524	-7.90551	2.66831e-15	6.00023e-13	AGRN	NM_001305275
6553.14	-2.32776	0.296205	-7.8586	3.88447e-15	8.62302e-13	BIRC2	NM_001166
5057.09	-2.25426	0.288585	-7.81143	5.6543e-15	1.23929e-12	GCH1	NM_001024024
276.927	-3.55571	0.455453	-7.80697	5.85769e-15	1.26782e-12	TP63	NM_001114978
1017.59	-1.93649	0.249237	-7.76967	7.86939e-15	1.66473e-12	TRIP10	NM_004240
2472.84	-1.78977	0.230361	-7.76943	7.88378e-15	1.66473e-12	USP43	NM_153210
52058.5	-2.10859	0.272179	-7.74708	9.40269e-15	1.96154e-12	ETS1	NM_001162422
5025.54	-2.33266	0.306629	-7.60746	2.79539e-14	5.76217e-12	UPP1	NM_001287426
2326.83	-2.17923	0.286947	-7.59453	3.08905e-14	6.29257e-12	MEAK7	NM_020947
364.94	-3.53325	0.46631	-7.57704	3.53522e-14	7.11772e-12	ELF3-AS1	NR_146472
1070.86	-1.83429	0.244627	-7.49833	6.4637e-14	1.28643e-11	STOML1	NM_001256672
9148.22	-2.68021	0.357648	-7.494	6.6806e-14	1.31448e-11	GFPT2	NM_005110
29085	-1.53188	0.204715	-7.48297	7.26625e-14	1.41365e-11	SHB	NM_003028
1582.33	-3.05469	0.408515	-7.47756	7.5713e-14	1.45663e-11	WAKMAR2	NR_049793
1614.78	-2.58981	0.347771	-7.4469	9.55579e-14	1.81823e-11	LINC02015	NR_110826
1968.7	-2.7162	0.37053	-7.3306	2.29123e-13	4.31224e-11	AMIGO2	NM_181847
978.834	-2.98833	0.408429	-7.31664	2.54251e-13	4.73372e-11	ARHGAP31-AS1	NR_046748
4539.77	-1.81868	0.25114	-7.24169	4.43129e-13	8.16254e-11	OSER1	NM_016470
1186.53	-2.53828	0.354212	-7.16599	7.72263e-13	1.40755e-10	SIX5	NM_175875
1797.1	-1.76801	0.247114	-7.15461	8.39117e-13	1.51347e-10	EDN1	NM_001955
2701.59	-2.0441	0.286623	-7.13166	9.91681e-13	1.7702e-10	RIPK2	NM_003821
9374.79	-1.90135	0.266908	-7.1236	1.05144e-12	1.85773e-10	TNFAIP8	NM_001077654
2010.61	-1.80726	0.254185	-7.11002	1.16023e-12	2.02923e-10	NRP2	NM_201267
668.916	-2.59107	0.365874	-7.08188	1.42212e-12	2.4624e-10	BAMBI	NM_012342
9774.19	-1.76163	0.249577	-7.05848	1.68334e-12	2.88585e-10	SLC25A37	NM_001317813
5054.19	-4.81796	0.688367	-6.99912	2.57581e-12	4.37256e-10	IL1A	NM_000575
288.841	-3.68049	0.529287	-6.95368	3.5589e-12	5.98275e-10	LINC02541	NR_125844
1809.46	-2.24143	0.32301	-6.93921	3.94299e-12	6.56469e-10	IFNAR2	NM_207584
9933.34	-2.09838	0.303497	-6.91401	4.7115e-12	7.76949e-10	NFKBIA	NM_020529
2657.21	-2.28726	0.332231	-6.88454	5.79755e-12	9.47024e-10	HDGF	NM_001126050
3336.91	-3.19863	0.465819	-6.86669	6.57085e-12	1.05975e-09	C3	NM_000064
434.653	-2.82622	0.411634	-6.86584	6.61005e-12	1.05975e-09	EDN2	NR_126098
13461.3	-2.29107	0.334154	-6.85632	7.06578e-12	1.12242e-09	TNFRSF10B	NM_003842
936.367	-3.11873	0.455953	-6.84003	7.91757e-12	1.2463e-09	SLC35B2	NM_001286511
146.007	-3.39133	0.497779	-6.81293	9.56325e-12	1.49178e-09	LOC101928034	NR_125947
227.9	-3.48023	0.511125	-6.80896	9.83082e-12	1.51983e-09	C11orf88	NM_207430
305.055	-2.80009	0.412222	-6.79267	1.1008e-11	1.68675e-09	LOC101928002	NR_110072
1311.13	-2.39678	0.355465	-6.74267	1.55503e-11	2.36188e-09	IRAK3	NM_001142523
359.99	-3.92469	0.58261	-6.7364	1.62359e-11	2.44456e-09	ICAM5	NM_003259
2059.36	-1.7895	0.266855	-6.70589	2.00183e-11	2.98808e-09	PARP1	NM_001618
288.804	-2.53855	0.379418	-6.69064	2.22189e-11	3.27625e-09	IL18R1	NM_001371418
5239.81	-2.43027	0.363273	-6.68993	2.23273e-11	3.27625e-09	PDGFB	NM_002608
3740.74	-1.58742	0.237465	-6.68487	2.31129e-11	3.36302e-09	PCED1B	NM_001281429
679.743	-2.5519	0.382033	-6.67978	2.39295e-11	3.45283e-09	CDH5	NM_001795
740.023	-1.9593	0.294253	-6.65858	2.76487e-11	3.95651e-09	APLF	NM_173545
59.17	-6.83776	1.02713	-6.65718	2.79132e-11	3.96162e-09	GPR37L1	NM_004767
1832.92	-2.29713	0.345138	-6.65568	2.81999e-11	3.96977e-09	MTURN	NM_152793
4713.21	-1.44011	0.216763	-6.64372	3.05864e-11	4.27099e-09	TJP2	NM_201629
1542.07	-1.78486	0.268825	-6.63949	3.14774e-11	4.36025e-09	SPHK1	NM_001355139
1539.63	-2.00583	0.302762	-6.62512	3.46956e-11	4.7679e-09	COL7A1	NM_000094
707.763	-3.8518	0.584698	-6.58767	4.4678e-11	6.09133e-09	IL32	NM_004221
536.371	-2.0728	0.315143	-6.57733	4.78973e-11	6.47923e-09	RGL2	NM_001243738
1076.49	-1.46271	0.224543	-6.51418	7.30866e-11	9.81003e-09	PSORS1C3	NR_026816
128.816	-4.52919	0.696285	-6.5048	7.77956e-11	1.03618e-08	EBI3	NM_005755
1533.45	-1.52462	0.235046	-6.48646	8.78738e-11	1.15268e-08	GAS6-DT	NR_044993
16515.9	-1.47072	0.226736	-6.4865	8.78557e-11	1.15268e-08	ITGAV	NM_002210
127678	-1.91468	0.29557	-6.47793	9.29893e-11	1.21061e-08	PHLDB2	NM_145753
21538.7	-2.7329	0.42312	-6.45892	1.05451e-10	1.36261e-08	NOCT	NM_012118
14575.5	-4.45739	0.690985	-6.45077	1.1128e-10	1.42727e-08	ICAM1	NM_000201
2533.23	-2.9758	0.461549	-6.44743	1.13765e-10	1.44841e-08	NFKB2	NM_001322935
9242.96	-2.17737	0.339409	-6.4152	1.40643e-10	1.77754e-08	NCOA7	NM_001199622
95.5454	-3.14038	0.491635	-6.38761	1.68496e-10	2.11414e-08	SAA2-SAA4	NM_001199744
41.385	-5.44601	0.853523	-6.38063	1.76361e-10	2.17906e-08	PRR20G	NM_001362810
369.785	-2.30214	0.360847	-6.37983	1.77289e-10	2.17906e-08	EDNRA	NM_001166055
3727.87	-1.34521	0.210858	-6.37969	1.77446e-10	2.17906e-08	CHMP4B	NM_176812
12704.9	-2.36275	0.370752	-6.37286	1.8554e-10	2.26241e-08	HIVEP2	NM_006734
2402.73	-3.32536	0.522376	-6.36584	1.9422e-10	2.3517e-08	MIR155HG	NR_001458
737.835	-1.74994	0.276511	-6.32867	2.47283e-10	2.97341e-08	IKBKE	NM_014002
1013.1	-1.86296	0.294601	-6.32367	2.55429e-10	3.05017e-08	HLA-B	NM_005514
3065.2	-1.57478	0.250079	-6.29711	3.03254e-10	3.59647e-08	CD9	NM_001330312
192.401	-7.35531	1.17222	-6.27469	3.50326e-10	4.12645e-08	BCL2A1	NM_001114735
2064.51	-1.5269	0.243542	-6.26955	3.62087e-10	4.23617e-08	ANXA7	NM_001320880
676.665	-2.05311	0.328158	-6.25646	3.93819e-10	4.57649e-08	GPR108	NM_001080452
4390.01	-1.85571	0.297106	-6.24596	4.21206e-10	4.86212e-08	EREG	NM_001432
7787.43	-1.34153	0.215838	-6.21544	5.11814e-10	5.86892e-08	PANX1	NM_015368
1317.75	-1.6139	0.259788	-6.21237	5.21909e-10	5.94529e-08	FLJ22447	NR_039985
8138.72	-1.91503	0.308921	-6.19909	5.67894e-10	6.42686e-08	FTH1	NM_002032
464.352	-3.27268	0.531862	-6.15324	7.59142e-10	8.53542e-08	SOX7	NM_031439
101.487	-7.0318	1.1444	-6.14451	8.021e-10	8.96023e-08	LOC440896	NR_147036
279.119	-4.01201	0.654216	-6.13254	8.64843e-10	9.53806e-08	PPP4R4	NM_001348144
4899.49	-1.58269	0.258057	-6.13312	8.61711e-10	9.53806e-08	ARNTL2	NM_020183
1993.03	-1.72457	0.28185	-6.11874	9.43171e-10	1.03361e-07	PGM3	NR_159812
1562.65	-3.0614	0.502747	-6.08934	1.13376e-09	1.22649e-07	SERPINB2	NM_001143818
398.056	-2.34067	0.384447	-6.0884	1.14043e-09	1.22649e-07	LOC101927811	NR_110119
9844.5	-1.50353	0.247681	-6.07046	1.27545e-09	1.36324e-07	TP53BP2	NM_001031685
672.319	-1.78556	0.294565	-6.06169	1.34697e-09	1.43084e-07	COL27A1	NM_032888
60.3181	-4.27199	0.709406	-6.02193	1.72352e-09	1.81968e-07	DNAH17	NM_173628
625.358	-1.93355	0.321977	-6.00525	1.91039e-09	2.00475e-07	MAPK6-DT	NR_156732
4458.97	-4.14557	0.690749	-6.00156	1.95436e-09	2.03854e-07	IL6	NM_001318095
235.701	-3.35927	0.55993	-5.99944	1.97997e-09	2.05289e-07	LINC00504	NR_126435
23348.3	-1.40011	0.234017	-5.98294	2.19151e-09	2.2587e-07	ATP2B1	NM_001366524
3895.64	-1.53185	0.257063	-5.95904	2.53722e-09	2.59952e-07	SERPINB8	NM_001348367
920.647	-2.41116	0.406577	-5.9304	3.02199e-09	3.07799e-07	GLP2R	NM_004246
1742.42	-1.42103	0.23974	-5.9274	3.07769e-09	3.11639e-07	BTG3	NM_006806
12389.8	-1.2251	0.207347	-5.90846	3.45317e-09	3.47626e-07	ASAP2	NM_001135191
129.914	-5.1221	0.868729	-5.89608	3.72242e-09	3.72565e-07	TNF	NM_000594
4365.82	-2.31907	0.393643	-5.89131	3.83145e-09	3.81274e-07	ACKR3	NM_020311
1868.18	-1.48106	0.25174	-5.8833	4.02168e-09	3.97916e-07	CYLD	NM_015247
1713.6	-1.33584	0.227181	-5.88008	4.1007e-09	4.03429e-07	DDX58	NM_014314
10336.3	-1.25988	0.214358	-5.87748	4.16549e-09	4.07488e-07	EPHA2	NM_001329090
8708.23	-1.67459	0.287366	-5.82736	5.63096e-09	5.47753e-07	GBP1	NM_002053
2785.98	-3.62307	0.622276	-5.82228	5.80502e-09	5.6153e-07	RARRES1	NM_206963
6351.6	-1.43761	0.24719	-5.8158	6.03432e-09	5.80468e-07	ITGB8	NM_002214
5377.37	-1.36075	0.234556	-5.8014	6.57629e-09	6.29107e-07	PDLIM4	NM_001131027
6926.17	-1.68151	0.289904	-5.80024	6.62212e-09	6.30011e-07	DENND3	NM_001352890
9239.89	-1.31167	0.226645	-5.78732	7.15185e-09	6.7669e-07	ZC3H12C	NM_033390
8981.38	-1.96397	0.340358	-5.77031	7.91235e-09	7.44578e-07	ZC3H12A	NM_001323551
472.224	-1.84964	0.321854	-5.74683	9.09316e-09	8.51071e-07	TGM4	NM_003241
6387.51	-1.15605	0.201341	-5.74178	9.36871e-09	8.72147e-07	BASP1	NM_001271606
1342.49	-1.66721	0.29046	-5.73988	9.47431e-09	8.7726e-07	NCR3LG1	NM_001202439
3480.05	-1.41376	0.247724	-5.707	1.14984e-08	1.05901e-06	TNFAIP1	NM_021137
519.373	-2.42075	0.424419	-5.70369	1.17243e-08	1.06996e-06	KCNMA1-AS3	NR_126365
15051.4	-1.52333	0.26709	-5.70345	1.17408e-08	1.06996e-06	NNMT	NM_006169
1757.75	-2.2974	0.403221	-5.69763	1.21487e-08	1.10134e-06	ZNF697	NM_001080470
1531.28	-1.9301	0.33897	-5.694	1.24095e-08	1.11729e-06	PAX8-AS1	NR_015377
7198.94	-1.40061	0.246006	-5.69339	1.24538e-08	1.11729e-06	TAB2	NM_001369506
41.8328	-9.26342	1.63567	-5.66337	1.48425e-08	1.32473e-06	TMEM72	NM_001345926
299.218	-1.87191	0.33118	-5.65223	1.58379e-08	1.40632e-06	POU5F1	NM_002701
73.3324	-3.69798	0.654577	-5.64942	1.60995e-08	1.42226e-06	LOC100287329	NR_149045
443.403	-2.05247	0.363484	-5.64667	1.63584e-08	1.43779e-06	STX4	NM_001272096
6771.11	-1.40118	0.248201	-5.64532	1.64873e-08	1.4418e-06	CDH13	NM_001220491
2440.03	-1.19599	0.211957	-5.64259	1.67508e-08	1.45749e-06	LYRM4	NM_001164841
77.4261	-3.082	0.5472	-5.63231	1.77814e-08	1.53943e-06	SAA2	NM_001127380
21653	-1.30569	0.232109	-5.62532	1.85165e-08	1.59509e-06	CYTOR	NR_146461
7148.49	-1.36152	0.242106	-5.62367	1.8694e-08	1.60241e-06	CCNL1	NM_001308185
1939.72	-1.38937	0.247245	-5.61942	1.91604e-08	1.6343e-06	PAX8	NM_013992
50929	-1.56335	0.279677	-5.58985	2.27263e-08	1.92895e-06	SMURF2	NM_022739
183.935	-3.10014	0.557069	-5.56509	2.6201e-08	2.21302e-06	C15orf48	NM_197955
365.652	-2.26705	0.408259	-5.55296	2.80866e-08	2.34937e-06	LOC286059	NR_038873
569.071	-1.46932	0.264583	-5.55335	2.80244e-08	2.34937e-06	APOBEC3B	NM_004900
801.024	-1.59617	0.28805	-5.54128	3.0027e-08	2.4996e-06	DNER	NM_139072
565.067	-1.7963	0.325253	-5.52278	3.33669e-08	2.76435e-06	LINC01119	NR_024452
200.901	-2.65365	0.480668	-5.52077	3.37524e-08	2.78296e-06	XXYLT1-AS2	NR_102710
21806	-1.34468	0.244009	-5.51078	3.57238e-08	2.93155e-06	CFLAR	NM_003879
12861	-1.36258	0.247361	-5.50847	3.61967e-08	2.95635e-06	FOSL1	NM_001300856
3674.2	-1.60112	0.290979	-5.50252	3.74394e-08	3.04349e-06	B2M	NM_004048
48.6508	-9.60441	1.74992	-5.48848	4.05412e-08	3.28024e-06	UBASH3A	NM_001001895
5988.48	-1.43157	0.261339	-5.47783	4.30581e-08	3.46768e-06	JUNB	NM_002229
466.285	-1.94635	0.355629	-5.47299	4.42501e-08	3.54717e-06	LINC01349	NR_038914
6270.01	-1.42099	0.260893	-5.44662	5.13369e-08	4.09631e-06	UGP2	NM_001001521
486.383	-2.76091	0.507026	-5.44531	5.17146e-08	4.10752e-06	LINC02801	NM_001290053
1786.64	-1.75066	0.321923	-5.43813	5.38441e-08	4.25712e-06	SQOR	NM_001271213
16010.8	-1.1759	0.218033	-5.39324	6.92001e-08	5.44636e-06	ANLN	NM_001284301
3092.17	-1.91405	0.356374	-5.3709	7.83439e-08	6.13812e-06	TNKS1BP1	NM_033396
2514.4	-1.75156	0.328549	-5.33121	9.75602e-08	7.60926e-06	ACAT2	NM_005891
570.705	-1.45167	0.272359	-5.32998	9.82252e-08	7.62677e-06	APOBEC3A_B	NM_001193289
193.569	-5.02126	0.944545	-5.31607	1.06035e-07	8.19641e-06	MIR3142HG	NR_132748
87.8027	-2.85691	0.53768	-5.3134	1.07596e-07	8.27942e-06	NIPAL4	NM_001172292
1294.29	-1.49652	0.281691	-5.31261	1.08065e-07	8.27942e-06	FOXP4	NM_138457
53.3535	-4.23766	0.798902	-5.30435	1.13072e-07	8.62486e-06	TMEM52B	NM_001079815
2686.7	-1.91137	0.361423	-5.28847	1.23347e-07	9.3673e-06	PNRC1	NM_006813
1154.13	-1.36462	0.258134	-5.2865	1.24678e-07	9.42708e-06	TMEM63B	NM_001318792
504.152	-1.75689	0.332792	-5.27923	1.29725e-07	9.76607e-06	LINC02709	NR_033972
36.4569	-10.0986	1.91725	-5.26722	1.38504e-07	1.03818e-05	MAGEC1	NM_005462
283.87	-1.92683	0.366101	-5.26311	1.41642e-07	1.05713e-05	RWDD2A	NM_001322336
2221.83	-2.78234	0.529413	-5.25553	1.47599e-07	1.09685e-05	NFKBID	NM_032721
3386.75	-1.29403	0.24661	-5.24728	1.54365e-07	1.14223e-05	RAB32	NM_006834
610.76	-1.84659	0.352504	-5.2385	1.61884e-07	1.1889e-05	GPX4	NM_001039847
1054.75	-1.44103	0.275095	-5.23832	1.62045e-07	1.1889e-05	LOC105377621	NR_136202
14116.2	-2.63936	0.504	-5.23682	1.63363e-07	1.19351e-05	NUAK2	NM_030952
54.5583	-3.46936	0.664566	-5.22048	1.78458e-07	1.29288e-05	NOD2	NM_001370466
2573.36	-1.2913	0.247346	-5.22063	1.78314e-07	1.29288e-05	EPPK1	NM_031308
1912.58	-2.16482	0.416212	-5.20124	1.97966e-07	1.42824e-05	RNF144B	NM_182757
12103.5	-1.41181	0.271917	-5.19205	2.07993e-07	1.49436e-05	HSPG2	NM_001291860
432.415	-2.12566	0.409771	-5.18744	2.13201e-07	1.52544e-05	LINC02085	NR_026934
3109.61	-2.09213	0.404136	-5.1768	2.25726e-07	1.60842e-05	SDCBP	NM_001330537
30.5875	-8.86054	1.71221	-5.1749	2.28028e-07	1.61816e-05	EGFL6	NM_001167890
44.7199	-3.96197	0.765886	-5.17305	2.30298e-07	1.62759e-05	SERPINA6	NM_001756
5522.45	-1.56219	0.302703	-5.16078	2.45917e-07	1.73091e-05	ABR	NM_001322840
165341	-4.03304	0.781852	-5.15832	2.49181e-07	1.74679e-05	HFM1	NM_001017975
839.059	-2.00196	0.38824	-5.15651	2.51598e-07	1.75662e-05	TMEM106A	NM_001291587
244.328	-1.88916	0.367165	-5.14526	2.67153e-07	1.85272e-05	IFIH1	NM_022168
4875.22	-1.18377	0.23008	-5.14501	2.67502e-07	1.85272e-05	KLF10	NM_005655
327.799	-1.96868	0.383547	-5.13281	2.85444e-07	1.96911e-05	TRIM47	NM_033452
8767.7	-2.81984	0.549532	-5.13135	2.87672e-07	1.9766e-05	IFNGR2	NM_001329128
1036.51	-1.2518	0.244591	-5.11793	3.08915e-07	2.11418e-05	TMBIM1	NM_022152
827.901	-1.90992	0.374148	-5.10472	3.31282e-07	2.25833e-05	CD70	NM_001330332
42709	-1.09686	0.215349	-5.0934	3.51702e-07	2.38812e-05	PLOD2	NM_182943
124.211	-2.01796	0.397313	-5.07902	3.79382e-07	2.56601e-05	CYTH4	NM_013385
1101.91	-1.46404	0.289609	-5.05522	4.29884e-07	2.89628e-05	FLJ31104	NR_102755
9880.54	-1.09865	0.217906	-5.04186	4.61025e-07	3.09405e-05	AHR	NM_001621
199.829	-2.20123	0.43695	-5.03773	4.71087e-07	3.14937e-05	LINC00920	NR_046242
4660.97	-1.44352	0.286688	-5.03516	4.77447e-07	3.17961e-05	LYRM1	NM_001369631
152.771	-2.08414	0.414362	-5.02975	4.91121e-07	3.25815e-05	CARD14	NM_001366385
2529.57	-1.97675	0.393299	-5.02607	5.00623e-07	3.30477e-05	ADTRP	NM_001143948
689.814	-1.61605	0.321566	-5.02556	5.01966e-07	3.30477e-05	LINC00839	NR_026827
105.845	-2.59885	0.518211	-5.01504	5.30225e-07	3.47759e-05	KCNJ15	NM_001276437
11450.1	-1.9779	0.395207	-5.00472	5.59425e-07	3.65526e-05	COTL1	NM_021149
357.194	-1.85516	0.372171	-4.98469	6.20604e-07	4.03976e-05	HCP5	NR_040662
11457.9	-1.4675	0.294547	-4.98225	6.28496e-07	4.07581e-05	PLK2	NM_006622
477.312	-2.04335	0.41031	-4.98003	6.35754e-07	4.10749e-05	C10orf55	NR_160937
2822.59	-1.04793	0.210664	-4.97439	6.5452e-07	4.21301e-05	CYTH1	NM_001365040
15859.3	-1.19317	0.240109	-4.96927	6.72056e-07	4.30987e-05	MSN	NM_002444
2111.81	-1.96881	0.396413	-4.96657	6.81461e-07	4.35406e-05	GEM	NM_181702
1434.16	-1.96645	0.397024	-4.95297	7.30892e-07	4.63568e-05	GBP3	NM_001319179
6314.51	-1.20909	0.24465	-4.94214	7.72697e-07	4.88294e-05	SLC9A8	NM_001260491
6216.17	-5.68197	1.15044	-4.93895	7.85458e-07	4.94553e-05	IL1B	NM_000576
2991.82	-1.43908	0.291731	-4.9329	8.10192e-07	5.08278e-05	CANT1	NM_001159773
69.119	-4.27217	0.867007	-4.92749	8.32912e-07	5.19227e-05	LRRN3	NM_001099660
287.967	-2.65194	0.538212	-4.92732	8.33643e-07	5.19227e-05	TMEM88	NM_203411
43730.1	-1.15882	0.235695	-4.91661	8.80573e-07	5.46492e-05	CAV1	NM_001172895
4370.7	-1.55046	0.315579	-4.91308	8.96552e-07	5.54421e-05	PIK3CD	NM_005026
22415	-1.2282	0.250392	-4.9051	9.33812e-07	5.75408e-05	HNRNPC	NM_001077443
3546.36	-2.11704	0.431804	-4.90277	9.44932e-07	5.80195e-05	BTG2	NM_006763
576.638	-1.61572	0.329837	-4.89854	9.65534e-07	5.9075e-05	PSMB8	NM_004159
169.955	-2.70281	0.55221	-4.89454	9.85383e-07	6.00771e-05	CSGALNACT1	NM_018371
97.2588	-3.59588	0.734828	-4.8935	9.90581e-07	6.01821e-05	LOC653653	NR_027408
61392.8	-1.16334	0.237909	-4.88985	1.00913e-06	6.10949e-05	EXT1	NM_000127
2780.02	-1.50943	0.309121	-4.88297	1.04502e-06	6.30473e-05	OPTN	NM_021980
39.418	-8.51274	1.74365	-4.88215	1.04934e-06	6.30881e-05	IL2RA	NM_001308242
801.263	-1.3591	0.278802	-4.87479	1.08927e-06	6.52173e-05	STRA6	NM_001199040
6950.7	-1.2541	0.257291	-4.87424	1.09229e-06	6.52173e-05	CCDC50	NM_174908
7797.48	-1.56988	0.322266	-4.87137	1.10828e-06	6.59445e-05	ATP2B4	NM_001001396
2126	-1.92532	0.395615	-4.86665	1.13504e-06	6.68905e-05	ZNF366	NM_152625
9703.99	-1.67222	0.343617	-4.86653	1.13577e-06	6.68905e-05	NGF	NM_002506
585.122	-1.55693	0.319881	-4.86722	1.13182e-06	6.68905e-05	MUC1	NM_001044392
534.551	-2.29085	0.470959	-4.86423	1.14906e-06	6.74438e-05	MSC	NM_005098
196.097	-2.45321	0.508907	-4.82055	1.43166e-06	8.37473e-05	LOC541472	NR_131935
682.829	-2.17293	0.4513	-4.81483	1.47328e-06	8.58919e-05	HSD52	NR_027120
4461.31	-1.4017	0.291823	-4.80325	1.56114e-06	9.07083e-05	FAM20C	NM_020223
1093.3	-1.47698	0.307842	-4.79787	1.60365e-06	9.26429e-05	SERTAD2	NM_014755
13226.3	-1.35864	0.283186	-4.79768	1.60513e-06	9.26429e-05	AMOTL2	NM_001278683
3060.4	-1.36186	0.284048	-4.79446	1.63113e-06	9.38305e-05	PGM2	NM_018290
30.4576	-5.425	1.13289	-4.78865	1.67903e-06	9.62664e-05	BCL2L14	NM_001370268
1154.44	-2.29681	0.480304	-4.78199	1.73564e-06	9.91836e-05	DEC1	NR_163556
4266.36	-1.12143	0.234859	-4.7749	1.79793e-06	0.000102405	GPR176	NM_007223
10185.8	-1.451	0.304332	-4.76781	1.86243e-06	0.000105731	FLOT1	NM_001318875
84.1238	-2.26008	0.47444	-4.76367	1.90105e-06	0.000107571	HORMAD2	NM_001329458
900.823	-1.54665	0.325508	-4.7515	2.01909e-06	0.000113508	EMP3	NM_001425
4040.54	-1.27055	0.267372	-4.75199	2.01426e-06	0.000113508	HIVEP1	NM_002114
430.531	-2.24117	0.471967	-4.74858	2.04847e-06	0.000114787	G0S2	NM_015714
116.589	-3.6638	0.77365	-4.73573	2.18268e-06	0.000121521	LINC01215	NR_110030
2506.01	-1.35362	0.285818	-4.73597	2.18014e-06	0.000121521	LOC101929709	NR_125822
3162.54	-1.40074	0.296184	-4.72929	2.2531e-06	0.00012504	CDKN2B	NM_004936
4008.41	-1.52596	0.322885	-4.72602	2.28966e-06	0.000126663	ZNRF2	NM_147128
3982.27	-1.3618	0.28841	-4.72174	2.3384e-06	0.000128947	MSANTD3	NM_080655
714.817	-1.57753	0.335148	-4.70696	2.51444e-06	0.000138214	DEPP1	NM_007021
115.55	-4.89716	1.04403	-4.69064	2.72351e-06	0.000149233	IGFL1	NM_198541
1687.97	-1.21828	0.261568	-4.65758	3.19943e-06	0.000174208	GSAP	NM_001350899
21883.5	-1.07406	0.230784	-4.65395	3.25643e-06	0.000176756	OSMR	NM_001323505
9394.18	-1.69664	0.364824	-4.65056	3.31029e-06	0.000179118	MAFF	NM_001161572
6267.34	-2.78573	0.599844	-4.6441	3.4157e-06	0.000184246	IRAK2	NM_001570
4568.94	-1.06567	0.230069	-4.63194	3.62247e-06	0.000194792	SLC35C2	NM_001281457
81.911	-3.99842	0.868211	-4.60536	4.1176e-06	0.00022005	N4BP3	NM_015111
658.649	-1.26071	0.273859	-4.60349	4.15472e-06	0.000221351	LINC01137	NR_038842
3608.53	-0.982936	0.21361	-4.60154	4.19373e-06	0.000222744	PATL1	NM_152716
1048.9	-1.75365	0.381186	-4.60052	4.21428e-06	0.000223151	NFKBIB	NR_161470
2531.04	-1.21029	0.263353	-4.59569	4.31328e-06	0.000227696	ARL5B	NM_178815
2176.01	-1.02897	0.224076	-4.59204	4.38925e-06	0.000231002	LGALS1	NM_002305
3678.65	-2.05491	0.447845	-4.58843	4.46602e-06	0.000234331	ECE1	NM_001113348
1134.43	-1.84369	0.403646	-4.56759	4.93358e-06	0.000257304	DMXL2	NM_015263
32650.9	-1.41753	0.310322	-4.56794	4.9254e-06	0.000257304	RND3	NM_001254738
9980.53	-1.40443	0.307692	-4.56439	5.0095e-06	0.000260479	PTPRK	NM_001291983
4590.14	-1.11859	0.245138	-4.56311	5.04013e-06	0.000261287	MTMR1	NM_001353994
1820.42	-1.36439	0.299204	-4.56008	5.11346e-06	0.000264297	XBP1	NM_001079539
3542.95	-1.76361	0.388213	-4.54288	5.5491e-06	0.000285112	RNA28SN3	NR_146154
419.207	-1.39298	0.306626	-4.54291	5.54831e-06	0.000285112	MEX3B	NM_032246
19.286	-8.79394	1.93637	-4.54145	5.58693e-06	0.000286206	CXCL10	NM_001565
214.872	-1.51948	0.334887	-4.53729	5.69831e-06	0.000291051	EIF4E3	NM_001282886
630.998	-1.35129	0.298148	-4.53228	5.83504e-06	0.000297158	HELB	NM_033647
27.6983	-5.87155	1.29807	-4.5233	6.08828e-06	0.000308242	MRGPRX3	NM_054031
22608.5	-2.05986	0.455512	-4.52207	6.12378e-06	0.000309135	B4GALT1	NM_001497
5542.99	-1.51262	0.334885	-4.51683	6.27734e-06	0.000315601	KLHL5	NM_001007075
2371.9	-1.26519	0.28013	-4.51646	6.28832e-06	0.000315601	DLGAP1-AS2	NR_119377
138.872	-3.96483	0.878506	-4.51315	6.38719e-06	0.000318793	EGOT	NR_004428
43929.4	-1.10136	0.244774	-4.49951	6.81114e-06	0.000338893	TGFB2	NM_001135599
2702.23	-1.19527	0.266427	-4.4863	7.24715e-06	0.000359554	PLAGL2	NM_002657
438.438	-2.08682	0.466052	-4.47766	7.54666e-06	0.000373344	FLJ46906	NR_033896
7697.42	-1.28206	0.286398	-4.4765	7.58776e-06	0.000374308	MAP2K3	NM_145109
4846.16	-1.20122	0.268392	-4.47562	7.61893e-06	0.000374778	CSRNP1	NM_001320560
2244.05	-1.79665	0.401865	-4.47077	7.79369e-06	0.000382288	LRRC1	NM_018214
304.645	-1.68223	0.376599	-4.4669	7.93601e-06	0.00038817	HLA-F	NM_001098479
652.167	-1.98526	0.444799	-4.46327	8.07198e-06	0.000393708	IFIT3	NM_001549
2130.69	-1.62163	0.364744	-4.44593	8.7513e-06	0.000425643	GATA6	NM_005257
374.897	-1.58333	0.356594	-4.44016	8.9894e-06	0.000435998	RAP2C	NM_001271186
2625.33	-1.16894	0.263625	-4.43409	9.24618e-06	0.0004472	SPSB1	NM_025106
5310.92	-2.47332	0.557946	-4.4329	9.29754e-06	0.000448431	REL	NM_001291746
1500.26	-1.64988	0.372468	-4.42959	9.44105e-06	0.000454088	SAT1	NM_002970
161.949	-2.42808	0.548885	-4.42366	9.70446e-06	0.000465465	TMEM95	NM_198154
1549.93	-2.81223	0.635857	-4.42273	9.74593e-06	0.000466162	INHBA	NM_002192
9174.28	-2.87737	0.651923	-4.41367	1.01634e-05	0.000484791	C1QTNF1	NM_153372
1844.48	-1.52899	0.34688	-4.40784	1.04406e-05	0.000496643	BTBD19	NM_001136537
599.451	-1.55144	0.352255	-4.40431	1.06123e-05	0.000503429	TWIST1	NR_149001
407.833	-2.95788	0.672704	-4.397	1.0976e-05	0.000519259	LOC100505782	NR_040111
262.433	-1.90273	0.43491	-4.37499	1.2144e-05	0.00057295	LOC100419170	NR_134873
208.682	-1.54531	0.353327	-4.37358	1.22227e-05	0.000575096	DM1-AS	NR_147193
3100.89	-1.21203	0.27798	-4.36012	1.29994e-05	0.000609984	ARF1	NM_001024226
23.2145	-5.55029	1.27411	-4.35622	1.32329e-05	0.000619263	KU-MEL-3	NR_122107
2628.91	-1.84247	0.423597	-4.34959	1.36395e-05	0.000636571	FLRT2	NM_013231
4023.51	-0.997689	0.229531	-4.34665	1.38235e-05	0.000643425	SLC30A7	NM_001144884
127.396	-2.96034	0.682897	-4.33498	1.45776e-05	0.000676706	ASB2	NM_001202429
6346.94	-2.39717	0.556657	-4.30637	1.65954e-05	0.000768312	DRAM1	NM_018370
4847.55	-0.964858	0.224094	-4.30559	1.66541e-05	0.000768974	SBNO2	NM_014963
181.822	-2.76872	0.644334	-4.29702	1.73106e-05	0.000797163	LINC02227	NR_109888
686.36	-1.38725	0.323792	-4.28439	1.83239e-05	0.000841589	LINC00882	NR_028303
18790.4	-1.14873	0.268692	-4.27525	1.90919e-05	0.00087454	SLC7A5	NM_003486
1026.62	-1.266	0.296514	-4.26962	1.95807e-05	0.000889867	SBF2-AS1	NR_036485
5804.46	-1.07567	0.251935	-4.26963	1.958e-05	0.000889867	JAK1	NM_001321855
2374.14	-0.999539	0.234051	-4.27061	1.94937e-05	0.000889867	TNFRSF10D	NM_003840
1739.18	-2.99313	0.70319	-4.2565	2.0765e-05	0.00094122	BDKRB1	NM_000710
15.8207	-8.15162	1.91629	-4.25385	2.10125e-05	0.00094995	LINC01895	NR_146506
2548.34	-1.10014	0.258814	-4.25069	2.13113e-05	0.00096095	PPP1R15B	NM_032833
1604.92	-1.03935	0.24469	-4.24759	2.16079e-05	0.000971792	ITPR2	NM_002223
295.105	-1.93289	0.455453	-4.24388	2.19683e-05	0.000982897	ITPKB-IT1	NR_103784
1661.27	-0.979506	0.23078	-4.24433	2.19247e-05	0.000982897	DCLK1	NM_001330072
111.704	-2.11227	0.498462	-4.23757	2.2595e-05	0.00100574	LINC02399	NR_135019
2869.77	-1.23819	0.29219	-4.23763	2.25894e-05	0.00100574	MSANTD3-TMEFF1	NM_001198812
2205.73	-2.77169	0.654424	-4.23531	2.28241e-05	0.00101333	C1QTNF1-AS1	NR_040018
4738.66	-1.45367	0.343402	-4.23315	2.30446e-05	0.00101943	BHLHE40	NM_003670
1050.9	-1.13449	0.268022	-4.23281	2.30793e-05	0.00101943	DDX3Y	NM_001122665
8796.54	-1.70022	0.401792	-4.23159	2.32044e-05	0.00102235	CNKSR3	NM_001368117
49570.8	-1.28029	0.303362	-4.22033	2.43944e-05	0.00107205	SMAD3	NM_005902
2252.49	-1.11878	0.265605	-4.2122	2.52898e-05	0.00110859	CDYL	NM_004824
665.071	-1.59421	0.378577	-4.21106	2.5418e-05	0.00111139	KCTD11	NM_001002914
371.74	-1.28953	0.306405	-4.20858	2.56977e-05	0.00112079	TIMM17B	NM_001167947
297.986	-1.38886	0.330723	-4.19947	2.67542e-05	0.00116394	LOC93429	NR_027003
33.1434	-3.23475	0.771911	-4.19057	2.78252e-05	0.0012075	LOC101928708	NR_110939
936.822	-1.8615	0.444378	-4.18901	2.80175e-05	0.00121281	FIBP	NM_198897
20.0397	-8.0628	1.92553	-4.1873	2.82289e-05	0.00121891	SCTR	NM_002980
168.777	-1.67158	0.399353	-4.18572	2.84264e-05	0.00122438	KIAA1324	NM_001267048
1460.67	-1.39389	0.333151	-4.18396	2.86479e-05	0.00123087	RNF19B	NM_001127361
32.3466	-6.73576	1.61214	-4.17814	2.939e-05	0.00125798	C18orf63	NM_001174123
3606.41	-2.08608	0.499316	-4.17788	2.94242e-05	0.00125798	EFHD2	NM_024329
1889.98	-1.3798	0.330645	-4.17305	3.00552e-05	0.00128179	ALDH1B1	NM_000692
49.6078	-2.84212	0.681334	-4.17141	3.02725e-05	0.00128788	TCHH	NM_007113
13396.7	-1.14211	0.274074	-4.16715	3.08425e-05	0.00130892	DCUN1D3	NM_173475
576.626	-1.17117	0.281303	-4.16338	3.13564e-05	0.00132747	RHBDF1	NM_022450
5826.88	-1.24637	0.299484	-4.16171	3.15868e-05	0.00133072	SVIL	NM_021738
9038.89	-0.895381	0.215657	-4.15188	3.2975e-05	0.00138583	ELOVL5	NM_001242828
4267.44	-1.00083	0.241356	-4.1467	3.37295e-05	0.00141411	CHST15	NM_001270764
3845.96	-1.04264	0.251602	-4.144	3.41306e-05	0.00142403	APOLD1	NM_001130415
2407.01	-1.06613	0.257681	-4.13741	3.51252e-05	0.001462	RAB3IP	NM_175624
7891.71	-1.70997	0.413548	-4.13487	3.5515e-05	0.00147468	RNF145	NM_001199380
352.38	-1.55927	0.377534	-4.13013	3.62558e-05	0.00150184	LINC01920	NR_110241
506.004	-1.4275	0.345681	-4.12952	3.63522e-05	0.00150224	PTGFR	NM_000959
994.403	-1.32933	0.322294	-4.12458	3.71418e-05	0.00153121	CD47	NM_001777
8418.27	-1.482	0.359513	-4.12224	3.75207e-05	0.00154316	RNA45SN3	NR_146151
367.949	-1.51966	0.36899	-4.11843	3.81455e-05	0.00156514	ZNRD1	NM_170783
2833.47	-1.27077	0.308679	-4.11681	3.84156e-05	0.0015725	PAPSS2	NM_004670
335.254	-2.37813	0.579215	-4.10577	4.02965e-05	0.0016456	LINC02150	NR_104625
1913.79	-0.987488	0.240968	-4.09801	4.16713e-05	0.00169774	BCL9L	NM_182557
130.237	-2.34131	0.571999	-4.09321	4.25449e-05	0.00172833	PIK3R5	NM_001251851
496.932	-1.85007	0.452031	-4.09279	4.26218e-05	0.00172833	REPIN1	NM_001362746
1340.74	-1.25662	0.30716	-4.09109	4.29358e-05	0.001737	ITPKB	NM_002221
32.3759	-7.54149	1.84408	-4.08956	4.32188e-05	0.00174437	LINC02789	NR_147896
48.3401	-3.6	0.882541	-4.07913	4.52043e-05	0.00182026	LINC01686	NR_036490
5590.09	-1.41394	0.346804	-4.07704	4.56118e-05	0.00183241	MAML2	NM_032427
13264.2	-0.968522	0.238201	-4.06598	4.78306e-05	0.00191267	DNAJB6	NM_001363676
212.552	-2.02984	0.4999	-4.0605	4.89681e-05	0.00195365	CYB5D1	NM_144607
253.982	-3.37431	0.833179	-4.04992	5.12357e-05	0.00203474	ROBO4	NM_001301088
462.855	-1.87775	0.464148	-4.04559	5.21913e-05	0.00206795	RASSF4	NM_032023
67.2906	-3.01657	0.745853	-4.04445	5.24463e-05	0.0020733	LYPD3	NM_014400
232.345	-1.60015	0.395723	-4.0436	5.2636e-05	0.00207607	KBTBD7	NM_032138
7187.57	-1.30053	0.321691	-4.04279	5.28196e-05	0.00207857	ETS2	NM_001256295
108.223	-2.01677	0.499141	-4.04048	5.33426e-05	0.00209439	CSF3	NM_000759
3833.05	-0.99409	0.246254	-4.03686	5.41725e-05	0.00212217	TAGLN2	NM_003564
77.125	-2.47878	0.614232	-4.03558	5.44678e-05	0.00212839	TMIE	NM_001370524
300.74	-1.39341	0.345322	-4.03511	5.45774e-05	0.00212839	BTG3-AS1	NR_149073
8765.5	-1.12067	0.278457	-4.02457	5.70803e-05	0.002221	CREB5	NM_001011666
2148.21	-1.06479	0.264681	-4.02293	5.7479e-05	0.0022315	DGKI	NM_004717
2572.51	-1.77179	0.441776	-4.0106	6.0565e-05	0.00234081	DUSP6	NM_001946
361.724	-6.68209	1.66681	-4.00891	6.09994e-05	0.00235235	TNFAIP6	NM_007115
35.0424	-3.26108	0.814905	-4.00179	6.28644e-05	0.00241352	PLLP	NM_015993
605.96	-0.999666	0.250015	-3.99842	6.37657e-05	0.0024427	ARMC5	NM_001288767
3724.64	-1.16229	0.290915	-3.99528	6.46176e-05	0.00246988	NOP14-AS1	NR_015453
184.261	-2.2207	0.55613	-3.99313	6.5208e-05	0.00248695	HSD11B1-AS1	NR_134510
850.833	-1.6481	0.41288	-3.99171	6.55991e-05	0.00249637	PIM3	NM_001001852
48.5843	-2.7386	0.686518	-3.98912	6.63192e-05	0.00251824	SLAMF8	NM_001330741
39515.4	-1.14224	0.286724	-3.98377	6.78292e-05	0.00256994	FNDC3B	NM_022763
1086.64	-1.61773	0.406169	-3.98291	6.80771e-05	0.0025737	ZNF385A	NM_001130967
24.1153	-4.22186	1.0604	-3.98139	6.85147e-05	0.0025846	LAX1	NM_017773
1955.49	-1.10376	0.277619	-3.9758	7.01432e-05	0.00263456	B3GNT5	NM_032047
2231.2	-1.14856	0.289528	-3.96703	7.27751e-05	0.00271574	ATP2B1-AS1	NR_028138
1395.69	-0.90191	0.227757	-3.95997	7.49578e-05	0.00279117	RBMXL1	NM_019610
5838.62	-1.79647	0.454506	-3.95258	7.73124e-05	0.00286803	PPP1R15A	NM_014330
19210.6	-1.05878	0.267878	-3.95246	7.73531e-05	0.00286803	GLIS3	NM_001042413
455.398	-1.29843	0.330447	-3.9293	8.51939e-05	0.00313858	BTN2A2	NM_001197239
2144.48	-1.28328	0.326767	-3.9272	8.59387e-05	0.0031593	SOCS3	NM_003955
24099.6	-1.1611	0.295818	-3.92504	8.67171e-05	0.00318116	STARD13	NM_178006
1407.48	-1.03835	0.264731	-3.92228	8.77135e-05	0.00321091	MXD1	NM_001202514
383.276	-1.46079	0.372626	-3.92025	8.84555e-05	0.00323124	MTVR2	NR_027025
1948.11	-1.62022	0.413473	-3.91856	8.90797e-05	0.00324037	PLK3	NM_004073
36795.5	-1.47217	0.376009	-3.91524	9.03133e-05	0.00327835	FRMD6	NM_152330
806.645	-1.68619	0.431705	-3.90589	9.38793e-05	0.00340067	SLC31A2	NM_001860
162.471	-2.59865	0.665843	-3.90279	9.50895e-05	0.00343732	SAA1	NM_000331
1461.82	-2.08406	0.534539	-3.8988	9.66697e-05	0.00348017	PID1	NM_001100818
16132.5	-1.19889	0.307543	-3.89828	9.68779e-05	0.00348017	EGFR	NM_001346898
403.235	-1.18402	0.303725	-3.89832	9.68634e-05	0.00348017	CASTOR1	NM_001037666
577.249	-1.90951	0.491181	-3.88758	0.000101248	0.00362962	MOB3C	NM_201403
2849.45	-1.90185	0.489981	-3.88148	0.000103822	0.00370657	CLDN1	NM_021101
1748.92	-1.14668	0.295647	-3.87854	0.000105083	0.00374386	LINC02454	NR_146529
99.1652	-4.54638	1.17268	-3.87693	0.000105783	0.00376104	RHCG	NM_016321
880.1	-1.236	0.318952	-3.87518	0.000106544	0.00378035	DSP	NM_001319034
31.0805	-3.50554	0.906352	-3.86775	0.000109843	0.00387358	LINC00877	NR_104116
2284.61	-1.0859	0.280734	-3.86809	0.00010969	0.00387358	BCOR	NM_001123384
1284	-0.934038	0.241479	-3.86798	0.00010974	0.00387358	MARCKS	NM_002356
1669.29	-1.02818	0.266176	-3.86277	0.00011211	0.00393751	COL15A1	NM_001855
876.713	-1.58839	0.411749	-3.85767	0.000114472	0.00399683	TM4SF1	NM_014220
1818.63	-0.90322	0.234139	-3.85763	0.000114492	0.00399683	ZCCHC17	NM_016505
15124.1	-0.843651	0.218668	-3.85814	0.000114252	0.00399683	DUSP5	NM_004419
17574.1	-0.872323	0.22627	-3.85522	0.000115623	0.00402012	CSRP1	NM_004078
270.39	-2.21019	0.573965	-3.85074	0.00011776	0.00406202	LOC100506178	NR_038393
325.192	-1.53522	0.398582	-3.8517	0.0001173	0.00406202	STARD13-AS	NR_046693
15437.2	-0.995412	0.2585	-3.85073	0.000117767	0.00406202	IGFL2-AS1	NR_135234
9459.44	-0.970452	0.251947	-3.85181	0.000117248	0.00406202	TES	NM_015641
397.762	-2.79249	0.726497	-3.84377	0.000121157	0.00417063	LINC01449	NR_110832
984.89	-1.02167	0.265955	-3.84151	0.000122282	0.00420103	SLC39A1	NM_001271960
3939.29	-0.855271	0.222879	-3.83738	0.000124355	0.0042558	ITGBL1	NM_001271755
405.351	-1.18732	0.309544	-3.83569	0.000125211	0.00427621	RAB34	NM_001144943
776.338	-1.11186	0.290294	-3.83012	0.000128083	0.00436565	LACC1	NM_001128303
60.6971	-3.48234	0.910227	-3.82579	0.000130353	0.0044343	LOC100506098	NR_134567
21.612	-6.85962	1.7953	-3.82088	0.000132974	0.00451459	LOC100506801	NR_038404
31.3051	-3.62006	0.947643	-3.82007	0.000133414	0.00452066	MMP20	NM_004771
49182.1	-1.13904	0.298564	-3.81505	0.000136156	0.00460457	KLF7	NM_001270942
85969.6	-1.08144	0.284022	-3.80758	0.000140334	0.0047366	PALM2-AKAP2	NM_001198656
28.8525	-3.95148	1.0407	-3.79693	0.0001465	0.00492551	MEFV	NM_000243
507.384	-1.45452	0.383446	-3.79327	0.000148674	0.00496966	TGFB2-AS1	NR_046268
3432.45	-1.18557	0.312504	-3.79377	0.000148376	0.00496966	RNA28SN1	NR_145822
751.048	-1.17472	0.309682	-3.79332	0.000148646	0.00496966	ZBTB10	NM_001277145
2037.91	-4.57891	1.20838	-3.78929	0.000151077	0.00504026	NFATC1	NM_172388
556.126	-1.1692	0.308885	-3.78522	0.000153573	0.00511369	NALCN	NM_052867
1424.92	-1.19539	0.316454	-3.77745	0.000158442	0.00526568	PHKG2	NM_001172432
2569.59	-0.841302	0.222845	-3.77527	0.000159833	0.00530175	ACTR3-AS1	NR_110174
34.008	-4.17693	1.10714	-3.77271	0.000161486	0.00533614	LINC02539	NR_121618
1512.11	-1.04725	0.277571	-3.77292	0.000161347	0.00533614	CTSC	NM_001814
248.57	-1.38812	0.368542	-3.76651	0.000165543	0.00544977	TMCC2	NM_014858
211.745	-1.3574	0.360387	-3.7665	0.000165555	0.00544977	CIITA	NM_001286403
9522.33	-1.33967	0.356784	-3.75485	0.000173448	0.00569877	IER3	NM_003897
12471.2	-0.925106	0.246828	-3.74798	0.000178262	0.00584585	PVR	NM_006505
484.763	-1.79989	0.480314	-3.74733	0.00017873	0.00585013	MRPL24	NM_024540
31.0916	-4.32131	1.1579	-3.73203	0.000189943	0.0062054	HNF1B	NM_000458
364.31	-1.81741	0.487332	-3.72931	0.000192007	0.006261	LOC101928093	NR_161233
4535.49	-4.30223	1.15569	-3.72266	0.000197132	0.00641604	CCL2	NM_002982
317.719	-1.52745	0.410425	-3.72163	0.00019794	0.00643027	LOC100288175	NR_148960
1911.3	-1.06843	0.287207	-3.72006	0.000199176	0.0064583	CLK4	NM_020666
5996.99	-1.23852	0.333071	-3.7185	0.000200411	0.00648619	NFE2L2	NM_001313902
5102.9	-1.26147	0.33935	-3.71733	0.00020134	0.00650412	RANGAP1	NM_001317930
56797.3	-0.926744	0.249371	-3.71633	0.000202139	0.00651776	CRIM1	NM_016441
3601.35	-0.834824	0.224703	-3.71523	0.000203018	0.00653394	DSE	NM_001322939
167.12	-1.79935	0.484522	-3.71366	0.00020428	0.00656235	ZNF341-AS1	NR_110623
12516.7	-0.973324	0.26221	-3.712	0.000205631	0.00659353	ZFAND5	NM_006007
23.9566	-3.97672	1.07298	-3.70625	0.000210351	0.00671997	EXOC3L4	NM_001077594
1009.66	-1.28953	0.348303	-3.70231	0.000213644	0.00681259	SLCO3A1	NM_001145044
240.957	-1.4465	0.391078	-3.69877	0.000216651	0.00689579	LGALSL	NM_014181
10015.8	-0.912793	0.246833	-3.69802	0.000217289	0.0069034	EPAS1	NM_001430
14905.9	-0.805225	0.217775	-3.69751	0.000217727	0.00690467	ATP13A3	NM_001367549
39.5214	-2.59643	0.702397	-3.69653	0.000218568	0.00691867	IL21R-AS1	NR_037158
71.2431	-2.79155	0.755934	-3.69285	0.000221757	0.0070068	KYNU	NM_001032998
1017.65	-2.52076	0.682807	-3.69177	0.000222699	0.00702374	MGAM	NM_001365693
5998.92	-1.26033	0.341446	-3.69116	0.000223237	0.00702791	ZBTB21	NM_001320729
290.09	-1.55473	0.421601	-3.68768	0.000226306	0.00711161	LIMD2	NM_030576
104.655	-2.10651	0.57144	-3.68632	0.000227519	0.00713676	FAM186A	NM_001145475
28438.9	-1.20303	0.326657	-3.68284	0.00023065	0.0072219	ALCAM	NM_001243281
2274.28	-1.1819	0.321493	-3.6763	0.00023664	0.00738274	SYNPO	NM_007286
1193.4	-1.79976	0.489712	-3.67513	0.000237724	0.00739415	BID	NM_001244567
1756.86	-1.26282	0.343627	-3.67499	0.00023786	0.00739415	PLA2G6	NM_003560
10219.2	-0.85556	0.232943	-3.67284	0.000239872	0.00744335	ANXA3	NM_005139
4113.71	-0.849805	0.231851	-3.6653	0.000247046	0.00765222	OSMR-AS1	NR_109951
58.1098	-3.10268	0.847468	-3.66111	0.00025112	0.00776455	ART4	NM_021071
28.0075	-3.71004	1.01494	-3.65542	0.000256757	0.00792469	ALKBH3-AS1	NR_038907
950.61	-0.957172	0.26251	-3.64623	0.000266114	0.00818432	DHRS12	NM_024705
136.489	-1.49448	0.409952	-3.64548	0.000266889	0.00818945	FOXP4-AS1	NR_126415
699.873	-1.33356	0.365843	-3.64516	0.000267227	0.00818945	ZNF620	NM_175888
493.391	-1.20099	0.329537	-3.64449	0.000267922	0.00819623	LOC105378047	NR_134599
863.097	-1.5108	0.415177	-3.63894	0.000273765	0.00833084	HLA-A	NM_001242758
1051.66	-1.32982	0.365415	-3.63921	0.000273472	0.00833084	AK3	NM_001199853
11567.5	-1.05487	0.289837	-3.63952	0.000273142	0.00833084	ZFP36L1	NM_001244701
3381.64	-0.980345	0.27008	-3.62983	0.000283605	0.00861513	CFLAR-AS1	NR_040030
21792.8	-0.973518	0.268534	-3.62531	0.00028862	0.00875211	SEMA3C	NM_001350121
360.739	-1.70099	0.469421	-3.62359	0.000290537	0.00879243	MMP25-AS1	NR_123723
1993.46	-1.12447	0.310351	-3.62321	0.000290965	0.00879243	ZFY	NM_003411
308.026	-1.33274	0.368717	-3.61454	0.000300887	0.00905845	FAM43A	NM_153690
740.798	-0.985198	0.273487	-3.60236	0.000315341	0.00946297	WBP2	NM_001348170
1604.79	-1.07842	0.300095	-3.59361	0.000326131	0.00971938	SLIT2	NM_001289136
10158.4	-0.800781	0.223136	-3.58877	0.000332247	0.00988463	IFFO2	NM_001136265
7497.79	-1.41594	0.395048	-3.58421	0.000338097	0.0100414	NAMPT	NM_005746
52.133	-2.49766	0.698656	-3.57496	0.000350284	0.0103856	HCG22	NR_003948
26.6542	-3.78806	1.06204	-3.56677	0.000361407	0.0106871	LINC01517	NR_120652
1180.79	-0.954389	0.267617	-3.56625	0.000362119	0.0106871	C11orf91	NM_001166692
63.7763	-2.56877	0.720647	-3.56453	0.000364511	0.0107339	LINC01585	NR_120371
7999.47	-1.20746	0.338816	-3.56376	0.000365586	0.0107472	ZFP36	NM_003407
3192.43	-1.27915	0.359442	-3.5587	0.000372695	0.0109377	SRFBP1	NM_152546
1148.1	-1.10115	0.309596	-3.55674	0.000375488	0.011001	STAT6	NM_003153
2539.84	-0.911772	0.256391	-3.55618	0.00037628	0.0110056	AP1B1	NM_001166019
5303.5	-0.977707	0.275107	-3.55392	0.000379536	0.0110634	EYA2	NM_172110
96.7913	-3.57111	1.00579	-3.55056	0.000384408	0.0111866	CAMK1G	NM_020439
1658.32	-0.949955	0.267786	-3.54744	0.000388996	0.0113011	ERN1	NM_001433
69.3876	-2.12477	0.599542	-3.54398	0.00039413	0.011426	C11orf96	NM_001145033
358.337	-1.19863	0.338328	-3.5428	0.00039591	0.0114444	UMODL1	NM_001199528
3038.85	-1.38794	0.392206	-3.53881	0.000401933	0.0115991	LINC01303	NR_110416
409.547	-1.08658	0.307205	-3.53699	0.000404709	0.0116598	MC1R	NM_002386
477.603	-0.984053	0.278296	-3.536	0.000406241	0.0116845	LINC00623	NR_024584
215.968	-1.61928	0.458512	-3.53159	0.000413064	0.0118414	SORBS1	NM_024991
649.956	-1.18093	0.334966	-3.52553	0.000422628	0.0120956	CLEC2D	NR_036693
4685.61	-1.4322	0.406475	-3.52346	0.000425948	0.0121634	SLC43A3	NM_017611
1049.53	-0.974556	0.276613	-3.52318	0.000426405	0.0121634	ADAMTSL3	NM_001301110
2838.65	-0.814108	0.231111	-3.52259	0.00042735	0.0121703	RELL1	NM_001085399
2844.08	-0.981408	0.279273	-3.51415	0.000441167	0.0125226	DNAJA1	NM_001314039
1608.86	-0.925559	0.264387	-3.50078	0.000463906	0.013125	SLK	NM_014720
1166.66	-0.834423	0.238449	-3.49937	0.000466359	0.0131729	SNRPA1	NR_135506
2457.56	-0.738281	0.21112	-3.49698	0.000470558	0.0132699	ADSS2	NM_001365073
637.028	-1.01749	0.291074	-3.49565	0.0004729	0.0132926	TMEM156	NM_024943
169.179	-1.91107	0.547087	-3.49318	0.000477299	0.0133812	HSPB8	NM_014365
8935.83	-0.81251	0.23261	-3.49302	0.000477597	0.0133812	SMS	NM_001258423
5207.27	-0.707493	0.203019	-3.48487	0.000492381	0.0137731	CHIC2	NM_012110
417.755	-1.26923	0.364558	-3.48156	0.000498496	0.0139217	LIPC-AS1	NR_120338
66138.4	-0.698949	0.200832	-3.48028	0.000500898	0.0139663	ACTN1	NM_001130005
46737.6	-0.825911	0.237577	-3.47639	0.000508208	0.0141473	DDAH1	NM_001134445
45.4312	-2.38222	0.686991	-3.46762	0.000525096	0.0144778	MYH11	NM_001040113
16003.7	-1.98269	0.571641	-3.46841	0.00052354	0.0144778	FGF5	NM_033143
1666.54	-1.00814	0.29073	-3.46762	0.000525088	0.0144778	C3orf52	NM_001171747
1594.49	-0.823674	0.237718	-3.46492	0.000530391	0.0146005	ZNF670	NM_001204220
51.556	-2.38525	0.688692	-3.46345	0.0005333	0.0146505	C1orf195	NM_001278502
769.313	-1.05092	0.303542	-3.4622	0.000535774	0.0146787	DLGAP1-AS1	NR_024101
682.873	-1.51618	0.438675	-3.45627	0.000547714	0.0149821	APBA3	NM_004886
185.094	-2.06214	0.59684	-3.45509	0.000550101	0.0150237	PSMB9	NM_002800
727.859	-1.29257	0.374202	-3.4542	0.000551923	0.015026	LINC00346	NR_027701
332.125	-1.15677	0.334862	-3.45448	0.000551358	0.015026	SEMA4D	NM_001371196
377.667	-1.0346	0.299725	-3.45183	0.000556793	0.0151348	SCARF2	NM_153334
3695	-0.770175	0.223698	-3.44293	0.00057545	0.0156174	CMSS1	NM_032359
287.068	-1.10166	0.320069	-3.44196	0.000577524	0.0156492	LINC02669	NR_155743
912.236	-1.29471	0.376481	-3.43896	0.000583946	0.0157738	TMEM265	NM_001256829
3050.99	-1.33264	0.387834	-3.43612	0.000590105	0.0159154	LOX	NM_002317
37.9919	-4.21188	1.22638	-3.43439	0.000593888	0.0159925	SLC5A1	NM_000343
4643.83	-1.09466	0.318882	-3.43282	0.000597347	0.0160607	GYPC	NM_016815
1126.82	-1.21279	0.353549	-3.43033	0.000602843	0.0161261	PDP1	NM_001161780
4126.69	-1.16489	0.339614	-3.43003	0.000603506	0.0161261	TMEM217	NM_001286401
1576.48	-0.958644	0.27943	-3.43072	0.000601987	0.0161261	PLEKHA1	NM_001001974
485.593	-1.53924	0.448976	-3.42833	0.000607304	0.0162026	LOC105374952	NR_134618
475.132	-0.892582	0.260586	-3.42528	0.000614156	0.0163351	LINC01798	NR_110156
34.5303	-3.12364	0.912993	-3.42132	0.000623181	0.0165244	LINC02273	NR_121628
5259.39	-1.08104	0.315972	-3.42132	0.000623184	0.0165244	MIR548F3	NR_031644
2486.26	-1.51052	0.441943	-3.41791	0.000631036	0.0166815	CHD4	NM_001363606
2982.16	-0.906376	0.265162	-3.41819	0.00063038	0.0166815	PPP3CC	NM_001243975
15.5677	-4.4059	1.29204	-3.41004	0.000649523	0.017066	PDYN-AS1	NR_134520
328.639	-1.47981	0.434213	-3.40804	0.000654316	0.0171659	UTS2B	NM_198152
135.565	-1.648	0.484064	-3.4045	0.000662845	0.0173633	LINC02492	NR_110436
36.2952	-3.04165	0.897587	-3.3887	0.000702247	0.01834	SALL4	NM_020436
4215.4	-1.84738	0.545992	-3.38353	0.000715599	0.0186605	SMOX	NM_001270691
4326.76	-0.888445	0.263399	-3.373	0.000743536	0.0193599	TGIF1	NM_173207
14.4908	-5.91778	1.75476	-3.37242	0.000745112	0.0193718	NRAP	NM_198060
36.4983	-3.15368	0.93557	-3.37087	0.000749309	0.0194517	MACC1	NM_182762
841.408	-1.37733	0.40909	-3.36681	0.000760423	0.0197107	CCDC71L	NM_175884
3066.06	-1.10299	0.32771	-3.36575	0.000763353	0.0197391	EFNB2	NM_004093
8156.2	-1.0172	0.302235	-3.36559	0.0007638	0.0197391	UAP1	NM_001324115
1075.01	-0.788398	0.234331	-3.36447	0.000766921	0.0197902	PPP1R2	NM_006241
210.924	-1.69334	0.504233	-3.35825	0.000784375	0.0202105	IGF2BP2-AS1	NR_126326
132.399	-1.83091	0.547093	-3.34661	0.00081805	0.0209535	LOC101928748	NR_110950
613.87	-0.937104	0.279996	-3.34685	0.000817364	0.0209535	CD276	NM_025240
398.249	-1.76438	0.527999	-3.34164	0.000832856	0.0212384	DNM3	NM_001350204
9.62214	-8.21171	2.45886	-3.33964	0.000838863	0.0213572	LINC01736	NR_135116
6730.58	-0.739626	0.221493	-3.33927	0.000839981	0.0213572	BACH1	NR_027655
268.658	-1.04465	0.313064	-3.33684	0.000847363	0.0215133	LINC01185	NR_033980
18.1932	-4.1856	1.25457	-3.33629	0.000849059	0.0215248	CD96	NM_198196
224.353	-2.74704	0.825107	-3.32932	0.000870594	0.0219672	OLR1	NM_002543
350.025	-1.17659	0.353367	-3.32966	0.000869527	0.0219672	HINT3	NM_138571
19.642	-3.3495	1.00656	-3.32767	0.000875757	0.0220403	LOC105376360	NR_131187
4698.81	-0.816585	0.245473	-3.32658	0.000879196	0.0220948	NUAK1	NM_014840
1887.51	-0.985796	0.296674	-3.32283	0.000891099	0.0223291	PRNP	NM_001080121
66.3005	-2.38077	0.716807	-3.32136	0.000895807	0.0224146	S100A4	NM_019554
4635.83	-1.07481	0.323924	-3.3181	0.000906334	0.0226453	FBN1	NM_000138
9247.32	-0.652526	0.196757	-3.31641	0.000911835	0.0227203	TNPO1	NM_001364295
45943.8	-0.633796	0.191112	-3.31637	0.000911963	0.0227203	BCAR3	NM_003567
69.6956	-1.99796	0.603103	-3.3128	0.00092366	0.0229677	C9	NM_001737
175.602	-1.50839	0.455414	-3.31213	0.000925871	0.0229677	TRABD2A	NM_001277053
450.014	-1.12668	0.340158	-3.31223	0.000925559	0.0229677	PKN2-AS1	NR_110682
278.877	-1.06385	0.3217	-3.30697	0.000943118	0.0233621	LUNAR1	NR_126487
1701.26	-0.776188	0.235409	-3.29719	0.00097657	0.0240873	SYS1-DBNDD2	NR_003189
9236.49	-1.13218	0.343659	-3.29449	0.000986015	0.0242857	S100A10	NM_002966
1940.18	-0.832218	0.252979	-3.28968	0.00100302	0.0246695	ARHGAP27P1-BPTFP1-KPNA2P3	NR_026899
772.922	-0.892196	0.271416	-3.28719	0.00101191	0.0248529	ADHFE1	NM_144650
1942.91	-1.11242	0.338574	-3.28562	0.0010176	0.0249571	MFHAS1	NM_004225
213.55	-1.43877	0.438308	-3.28256	0.0010287	0.0251582	HAPLN3	NM_178232
839.832	-1.35785	0.414168	-3.27851	0.00104357	0.0254498	SYCP2L	NM_001040274
14.2483	-5.92198	1.81315	-3.26614	0.00109026	0.0264766	C10orf126	NM_001278522
788.541	-1.3591	0.416093	-3.26633	0.0010895	0.0264766	ADGRG1	NM_001290142
1145	-0.988474	0.302716	-3.26536	0.00109326	0.0265124	GORAB	NM_152281
3155.46	-1.1702	0.358668	-3.26264	0.00110381	0.0266935	ZNF267	NR_049749
67684.6	-0.835929	0.256211	-3.26266	0.00110373	0.0266935	CALD1	NM_004342
103.853	-2.37896	0.729538	-3.26091	0.00111055	0.0268191	LINC01852	NR_147201
3478.55	-0.846882	0.259827	-3.25941	0.00111646	0.0269241	DUSP3	NM_004090
125.327	-2.40458	0.738277	-3.25702	0.00112588	0.0270759	INHBA-AS1	NR_027118
13132.6	-1.10777	0.340087	-3.25731	0.00112472	0.0270759	JPH2	NM_020433
3224.55	-0.78857	0.242228	-3.25549	0.00113196	0.0271466	TBK1	NM_013254
4101.41	-1.07038	0.329072	-3.25273	0.00114303	0.0273364	SOX9	NM_000346
736.353	-1.39427	0.428967	-3.25029	0.00115287	0.0275337	TMEM72-AS1	NR_033842
23985.2	-0.974215	0.299917	-3.24828	0.00116106	0.0276911	FOSL2	NM_005253
10700.5	-0.987227	0.304286	-3.2444	0.00117697	0.0279551	ANXA5	NM_001154
25228.2	-0.917515	0.282785	-3.24457	0.0011763	0.0279551	ZBTB38	NM_001080412
6116.74	-0.77327	0.238301	-3.24493	0.0011748	0.0279551	NOTCH2	NM_024408
7051.68	-0.86468	0.266841	-3.24044	0.00119347	0.0282694	PITPNB	NM_001284278
896.093	-1.4087	0.434785	-3.23999	0.00119535	0.0282754	C11orf68	NM_031450
743.977	-1.18393	0.365544	-3.23883	0.00120021	0.0283127	MICALCL	NM_032867
12027	-0.899546	0.277721	-3.23903	0.00119937	0.0283127	CDV3	NM_017548
555.636	-1.07932	0.333951	-3.23197	0.00122939	0.0288439	MIR5689HG	NR_132993
324.011	-1.98757	0.615436	-3.22953	0.00123993	0.0289711	ALS2CL	NM_001190707
6921.74	-0.8157	0.252604	-3.22917	0.0012415	0.0289711	FGF2	NM_002006
16826	-0.750643	0.232455	-3.2292	0.00124137	0.0289711	HPCAL1	NM_002149
554.562	-1.28072	0.396667	-3.22871	0.00124349	0.0289786	SDCBP2	NM_080489
124.726	-2.94747	0.914038	-3.22467	0.00126119	0.0293122	CD72	NM_001782
3541	-1.12465	0.349008	-3.22241	0.00127117	0.0295044	CYFIP1	NM_001324124
4449.56	-0.874489	0.27144	-3.22167	0.00127448	0.0295416	GPATCH2L	NM_017926
2553.55	-0.756564	0.234885	-3.221	0.00127744	0.0295707	HIBADH	NM_152740
3214.43	-0.703454	0.218805	-3.21498	0.00130453	0.0301172	C2orf27A	NM_001354871
853.371	-0.786655	0.244724	-3.21446	0.00130691	0.030132	LOC729970	NR_033998
29625	-0.749814	0.233406	-3.21248	0.00131593	0.0302996	TSC22D2	NM_014779
11.4074	-4.81155	1.49886	-3.21013	0.00132675	0.0305083	REN	NM_000537
4944.73	-1.23747	0.385538	-3.20973	0.00132862	0.0305106	MYBL1	NM_001080416
1154.27	-0.73963	0.230465	-3.20929	0.00133065	0.0305168	LOC101927245	NR_160672
29909.6	-0.796538	0.24824	-3.20874	0.00133318	0.0305344	FILIP1L	NM_001282793
8295.2	-0.790819	0.246739	-3.20508	0.00135023	0.0308433	AKAP13	NM_006738
464.063	-1.33304	0.416602	-3.19979	0.00137527	0.0313327	SFR1	NM_145247
194.149	-1.12152	0.351167	-3.19369	0.00140465	0.0319179	LOC100505942	NR_104656
858.053	-1.09649	0.344118	-3.18639	0.00144062	0.0326069	TAF4B	NR_121653
2827.32	-0.995558	0.312572	-3.18505	0.0014473	0.0327155	CKAP2L	NM_152515
2235.74	-1.28568	0.403826	-3.18374	0.00145387	0.0327927	S100A11	NM_005620
25995.6	-0.675692	0.212266	-3.18323	0.0014564	0.0327927	ASAP1	NM_001247996
2366.59	-0.712078	0.224072	-3.1779	0.00148346	0.0332721	LOC101929710	NR_130776
956.641	-0.884708	0.278664	-3.17482	0.00149929	0.0334969	MRPL14	NM_032111
3377.82	-0.826474	0.260302	-3.17505	0.00149809	0.0334969	USP53	NM_019050
6589.04	-0.684748	0.215748	-3.17384	0.00150436	0.033567	AZIN1	NM_148174
126.958	-1.64125	0.5173	-3.17272	0.00151019	0.0336537	ANXA8	NM_001040084
3109.33	-0.793351	0.250225	-3.17054	0.00152153	0.0338629	G3BP2	NM_203505
1546.99	-0.963961	0.304211	-3.16872	0.00153111	0.0340323	PNMA1	NM_006029
1370.03	-0.724951	0.228896	-3.16716	0.00153934	0.0341715	CEP83	NM_001368037
1481.97	-0.777821	0.24563	-3.16663	0.00154214	0.0341898	VPS37C	NM_017966
151.14	-1.35256	0.427273	-3.16557	0.00154782	0.0342717	ALDH2	NM_001204889
1171.61	-1.32512	0.418771	-3.16431	0.00155451	0.0343508	LOC100507156	NR_038323
2255.89	-0.741551	0.234427	-3.16325	0.00156017	0.0343508	SLC25A51	NR_024872
5264.99	-0.858076	0.271396	-3.16171	0.00156847	0.0344646	LOXL1	NM_005576
1854.11	-0.957453	0.302962	-3.1603	0.00157604	0.034587	ZBTB5	NM_014872
25.9712	-4.49623	1.42407	-3.15731	0.00159231	0.0348998	ESM1	NM_007036
1661.63	-1.30867	0.414706	-3.15565	0.00160139	0.0350545	SOX4	NM_003107
444.399	-1.4417	0.457174	-3.15351	0.00161318	0.0352235	PSTPIP2	NM_024430
113.255	-2.50786	0.795625	-3.15206	0.00162121	0.0353233	CTRC	NM_007272
1102.95	-1.86902	0.592971	-3.15195	0.00162183	0.0353233	FRMD6-AS2	NR_051990
15985.5	-1.29912	0.412604	-3.14858	0.00164064	0.0355825	CD44	NM_001202556
12404.6	-0.789567	0.250759	-3.14871	0.00163994	0.0355825	MYC	NM_001354870
100.391	-2.1752	0.691123	-3.14734	0.00164764	0.035661	LOC102723313	NR_146188
180.586	-1.35032	0.429465	-3.14419	0.00166549	0.0358682	LOC101928728	NR_135804
55411.1	-1.05772	0.336463	-3.14364	0.00166862	0.0358908	SAMD4A	NM_001161576
33.6099	-3.60245	1.15027	-3.13183	0.00173723	0.0372739	PSG6	NM_001031850
3276.58	-1.28415	0.410098	-3.13134	0.00174012	0.0372898	TRAF3	NM_003300
42559.9	-1.23944	0.395931	-3.13044	0.00174545	0.0373577	GRAMD2B	NM_001146320
1020.94	-1.09764	0.3508	-3.12895	0.00175432	0.0375014	SLC39A8	NM_001135147
315.769	-1.19164	0.381168	-3.12628	0.00177035	0.0377974	B4GALT1-AS1	NR_108109
5167.12	-0.913873	0.292486	-3.1245	0.00178107	0.0379793	CPEB2	NM_001177382
3642.7	-0.711642	0.228638	-3.11252	0.00185495	0.0394575	CEP135	NM_025009
3668.12	-0.746259	0.239813	-3.11183	0.0018593	0.0395015	JMJD6	NM_001081461
2689.89	-0.810657	0.260574	-3.11104	0.00186427	0.0395587	TENT5B	NM_052943
18502.9	-1.16445	0.374566	-3.10879	0.00187858	0.0397559	ADAM12	NM_001288973
519.679	-1.07445	0.345651	-3.10849	0.00188046	0.0397559	ARHGAP22	NR_045675
224.447	-1.42071	0.457228	-3.10723	0.0018885	0.0398773	TSPY26P	NR_002781
347.035	-1.28108	0.412431	-3.10616	0.00189534	0.0399731	FOXL1	NM_005250
44.3552	-2.22467	0.716438	-3.10518	0.00190165	0.0400573	TNFRSF10C	NM_003841
2413.4	-0.736781	0.237336	-3.10438	0.00190679	0.0401167	ASCC2	NM_001369923
15.0297	-5.96323	1.92587	-3.09638	0.00195898	0.0409658	HAND1	NM_004821
113.801	-2.35355	0.76003	-3.09665	0.00195719	0.0409658	TNFSF14	NM_003807
364.722	-1.18482	0.383024	-3.09333	0.00197927	0.0412407	MATN1-AS1	NR_034182
4571.78	-1.96719	0.636215	-3.09202	0.00198802	0.0413734	HDAC9	NM_001321877
2129.14	-1.0605	0.34321	-3.08995	0.00200191	0.0416123	PTTG1IP	NR_104597
18040.4	-1.36481	0.442512	-3.08424	0.00204072	0.0423174	COL5A2	NM_000393
8996.14	-1.54494	0.501057	-3.08335	0.00204682	0.0423425	SQSTM1	NM_001142298
11.6317	-3.80876	1.23808	-3.07634	0.00209561	0.043197	SLPI	NM_003064
9318.66	-1.06349	0.346208	-3.07184	0.00212744	0.0436452	SLC39A14	NM_001135154
128.858	-1.54778	0.50394	-3.07137	0.00213081	0.0436627	CTSS	NM_004079
132.752	-2.63347	0.859159	-3.06517	0.00217549	0.0445255	SLC12A7	NM_006598
894.053	-0.925398	0.302119	-3.06303	0.00219109	0.0447919	SYS1	NM_001099791
13460.5	-0.979574	0.320153	-3.0597	0.00221557	0.0451857	MICAL2	NM_001282668
1157.02	-0.999466	0.327319	-3.05349	0.00226196	0.0460234	ADAMTS3	NM_014243
1489.69	-0.806032	0.264464	-3.0478	0.00230526	0.0468492	FLJ31356	NR_103831
26.759	-2.9996	0.985482	-3.04379	0.00233616	0.0474216	LINC01448	NR_110833
18.1317	-3.22209	1.05993	-3.03991	0.00236649	0.0479249	VNN1	NM_004666
449.585	-0.881814	0.29086	-3.03175	0.00243142	0.0491822	FAS	NR_028035

### Sheet: Trunc_Gene_TNFdex-Up_padj<0.05
baseMean	log2FoldChange	lfcSE	stat	pvalue	padj	GeneID	TranscriptID
2641.63	4.78876	0.276681	17.3079	4.10371e-67	1.91233e-63	ACSL1	NM_001286711
523.929	6.99836	0.424952	16.4686	6.167e-61	2.29906e-57	PDK4	NM_002612
3598.7	4.04394	0.251142	16.1022	2.46109e-58	7.64579e-55	ZNF189	NM_001278231
582.066	5.25002	0.332589	15.7853	3.92809e-56	8.13552e-53	ZDHHC8P1	NR_003950
1460.32	5.21168	0.338587	15.3925	1.83908e-53	3.42804e-50	CAVIN2	NM_004657
710.119	4.01926	0.2899	13.8643	1.04271e-43	1.21476e-40	SLC46A3	NM_001135919
800.377	3.61419	0.264983	13.6393	2.33686e-42	2.2252e-39	LOC100996643	NR_160665
800.171	3.61382	0.264986	13.6378	2.38756e-42	2.2252e-39	LOC105379443	NR_160670
3076.94	3.41057	0.250839	13.5967	4.19129e-42	3.72027e-39	FLVCR2	NM_017791
4768.79	3.46923	0.25864	13.4133	5.05161e-41	4.094e-38	PYGB	NM_002862
732.201	6.08023	0.453636	13.4033	5.78194e-41	4.49064e-38	ANGPTL4	NM_001039667
15742	3.27757	0.248459	13.1916	9.81271e-40	7.03495e-37	FKBP5	NM_001145776
868.852	3.30565	0.273044	12.1067	9.73784e-34	4.65419e-31	DACT1	NR_046093
1267.47	2.68205	0.227498	11.7893	4.43092e-32	2.01445e-29	VSTM2L	NM_080607
298.204	4.56834	0.39443	11.5821	5.07777e-31	2.25356e-28	SLC16A12	NM_213606
996.692	3.16618	0.282213	11.2191	3.28556e-29	1.30304e-26	KLF4	NM_004235
1984.2	2.72692	0.244229	11.1654	6.01917e-29	2.33744e-26	SH3TC1	NR_134639
710.897	3.49011	0.31359	11.1295	9.00974e-29	3.42738e-26	SMIM3	NM_032947
4323.59	3.18455	0.287341	11.0828	1.52e-28	5.66656e-26	SLC19A2	NM_006996
943.292	3.00307	0.271419	11.0643	1.86852e-28	6.82927e-26	GAS1	NM_002048
9752.82	2.32017	0.210393	11.0278	2.80785e-28	1.00651e-25	IRS2	NM_003749
1441.86	3.40142	0.315018	10.7975	3.53529e-27	1.19814e-24	TNFAIP8L3	NM_207381
1446.72	3.54962	0.330509	10.7399	6.61377e-27	2.20144e-24	KLHL4	NM_019117
3331.99	3.03829	0.283291	10.725	7.7709e-27	2.54122e-24	SP110	NM_004509
3783.68	2.86132	0.266882	10.7213	8.08388e-27	2.59799e-24	BTBD11	NM_001347943
1000.56	2.73775	0.256465	10.6749	1.33378e-26	4.07569e-24	OSR1	NM_145260
1555.68	3.09432	0.292005	10.5968	3.08376e-26	8.98145e-24	PLB1	NR_138141
6592.33	3.00983	0.285169	10.5545	4.84033e-26	1.38806e-23	CD109	NM_001159587
8972.33	2.59528	0.256238	10.1284	4.13416e-24	1.08536e-21	NT5DC3	NM_001031701
4153.55	3.17106	0.324246	9.77978	1.37505e-22	3.20387e-20	FGD4	NM_001370298
258.827	4.77621	0.523106	9.13048	6.81989e-20	1.32419e-17	RGCC	NM_014059
11617.4	2.39036	0.263354	9.07664	1.1198e-19	2.10839e-17	SLC22A5	NM_001308122
7836.92	1.78297	0.197438	9.03052	1.70856e-19	3.18475e-17	RERE	NM_001042682
1689.35	2.49048	0.281433	8.84931	8.80645e-19	1.53413e-16	S1PR3	NM_005226
418.404	3.40217	0.38492	8.83863	9.68963e-19	1.65702e-16	CCDC181	NM_001300968
206.94	3.74125	0.423796	8.82796	1.06601e-18	1.8064e-16	SH3RF3-AS1	NR_029193
386.769	4.84995	0.550451	8.81087	1.24174e-18	2.06661e-16	KLF15	NM_014079
875.284	2.80371	0.325173	8.62221	6.56741e-18	1.02014e-15	FHL1	NR_027621
7640.61	2.40373	0.279093	8.61263	7.1405e-18	1.09999e-15	ALDH1A3	NM_001293815
2062.24	2.06976	0.244105	8.47896	2.27214e-17	3.41553e-15	TMEM164	NM_001353850
3316.15	2.17941	0.257957	8.44875	2.9444e-17	4.39069e-15	STOM	NR_073037
3624.61	1.93889	0.231289	8.383	5.15965e-17	7.4555e-15	TBC1D8	NM_001330348
446.21	2.52012	0.308785	8.16139	3.31178e-16	4.53909e-14	UBALD2	NM_182565
951.178	4.84404	0.595363	8.13628	4.07594e-16	5.51001e-14	LOC285847	NR_027117
1400.23	3.52901	0.433743	8.13618	4.0793e-16	5.51001e-14	TSC22D3	NM_001318470
1019.66	2.22938	0.27993	7.96405	1.66493e-15	2.11118e-13	AGFG2	NM_006076
10257.5	1.81723	0.228379	7.95709	1.76132e-15	2.21831e-13	SPATS2L	NM_001100423
5619.83	1.70644	0.215095	7.93341	2.13201e-15	2.66716e-13	PLXNA2	NM_025179
125.248	3.40532	0.430457	7.91093	2.55481e-15	3.15375e-13	LOC102724153	NR_110552
5875.82	2.78984	0.355012	7.85844	3.88949e-15	4.73857e-13	RAPGEF2	NM_001351724
997.205	1.89574	0.242505	7.81732	5.39619e-15	6.53149e-13	CERS6	NM_203463
2981.66	2.73048	0.349998	7.80141	6.12202e-15	7.36222e-13	TXNIP	NM_006472
389.613	3.06982	0.394021	7.79101	6.64766e-15	7.9431e-13	HOGA1	NM_001134670
1153.01	2.0237	0.261824	7.72922	1.08206e-14	1.26853e-12	GAB3	NR_104114
252.096	2.95121	0.383954	7.68637	1.51365e-14	1.72039e-12	ITGA10	NM_001303041
140.055	5.41649	0.707106	7.66007	1.8583e-14	2.07417e-12	RIPOR2	NM_001286446
1900.35	1.80426	0.24301	7.42461	1.13113e-13	1.15215e-11	FAT4	NM_001291285
289.482	2.84328	0.384938	7.38633	1.50939e-13	1.50455e-11	PGF	NM_001207012
229.946	2.72535	0.369598	7.37384	1.65788e-13	1.63508e-11	GPR1	NM_001261454
103.133	5.67579	0.774333	7.3299	2.30326e-13	2.22449e-11	LOC100133920	NR_024443
2445.76	1.85944	0.253925	7.32278	2.42889e-13	2.32177e-11	PLSCR1	NM_001363872
356.951	2.37181	0.324273	7.31423	2.58864e-13	2.46185e-11	LOC102724904	NR_160669
1653.76	2.35086	0.322565	7.28802	3.14541e-13	2.96113e-11	LNCOG	NR_146531
484.832	2.33647	0.321486	7.26772	3.6561e-13	3.39053e-11	NPR3	NM_001204376
1658.63	1.8771	0.259492	7.23374	4.69869e-13	4.33582e-11	ENTPD6	NM_001114089
382.162	4.38658	0.609154	7.2011	5.97273e-13	5.43081e-11	LINC01121	NR_033831
309.431	3.52712	0.495503	7.11826	1.09296e-12	9.43186e-11	SLC38A4	NM_001143824
10904.2	1.74651	0.247698	7.05093	1.7772e-12	1.49896e-10	CDC42EP3	NM_001270436
3852.15	2.05193	0.292203	7.02228	2.18279e-12	1.80669e-10	PPTC7	NM_139283
255.421	2.76419	0.396022	6.97987	2.95446e-12	2.40485e-10	ZNF57	NM_173480
925.975	3.50139	0.50235	6.97001	3.16907e-12	2.56833e-10	ALOX5AP	NM_001204406
1625.53	1.47928	0.213606	6.92527	4.35151e-12	3.48121e-10	USPL1	NM_001321532
760.465	1.89053	0.273162	6.9209	4.48785e-12	3.57246e-10	GCLC	NM_001197115
5081.73	1.42892	0.20648	6.92039	4.50391e-12	3.57246e-10	MIR3936HG	NR_110997
243.219	3.02816	0.439073	6.89671	5.32216e-12	4.18587e-10	XLOC_008559	NR_131214
2891	1.98746	0.289289	6.87013	6.41424e-12	5.02359e-10	PAG1	NM_018440
13079.8	1.58859	0.232294	6.8387	7.99173e-12	6.20691e-10	BAIAP2	NM_017451
9257.85	1.59726	0.234521	6.81073	9.71039e-12	7.38602e-10	KRT7	NM_005556
3072.73	1.69573	0.249711	6.79076	1.11543e-11	8.38371e-10	PRICKLE2	NM_001370528
358.354	2.06852	0.304646	6.78989	1.12216e-11	8.40042e-10	PLIN2	NR_038064
925.004	2.007	0.296016	6.78005	1.20134e-11	8.88609e-10	LOC100506639	NR_102752
2371.73	2.36931	0.349728	6.77473	1.24635e-11	9.1826e-10	GCNT1	NM_001097634
1142.21	1.86244	0.275185	6.76797	1.30602e-11	9.54679e-10	KCTD3	NM_016121
2088.88	2.40343	0.360215	6.6722	2.51988e-11	1.78596e-09	SLC26A2	NM_000112
2141.67	2.76306	0.414845	6.66047	2.72955e-11	1.91273e-09	STON2	NM_001366849
680.677	1.74801	0.26331	6.6386	3.16676e-11	2.18623e-09	HAS3	NM_138612
20250.6	2.22837	0.336192	6.62825	3.39693e-11	2.33649e-09	TIPARP	NM_015508
1811.75	1.57962	0.238599	6.62039	3.58263e-11	2.45515e-09	STC1	NM_003155
714.848	2.20862	0.336254	6.56831	5.08882e-11	3.3877e-09	MAP3K6	NM_004672
5014.28	1.67673	0.25576	6.55587	5.53199e-11	3.66962e-09	DNAJC15	NM_013238
2341.72	3.09844	0.472944	6.55139	5.7003e-11	3.76786e-09	RPS6KA2	NM_021135
413.168	2.18789	0.33463	6.53822	6.22533e-11	4.08592e-09	MARCHF10-DT	NR_135634
69.3363	4.87509	0.747267	6.52389	6.85068e-11	4.46492e-09	LOC102724156	NR_135137
63.9741	4.87235	0.7472	6.52082	6.99263e-11	4.54156e-09	GRAP2	NM_004810
298.46	2.87274	0.441141	6.51207	7.41227e-11	4.79739e-09	LOC100507516	NR_149032
107.411	4.52098	0.698246	6.47477	9.49552e-11	5.99988e-09	LOC101927377	NR_134501
164.27	2.91983	0.451101	6.47266	9.62926e-11	6.06383e-09	ARMC12	NM_001286574
147.415	5.57564	0.862081	6.46765	9.95398e-11	6.246e-09	TPRG1-AS1	NR_046873
366.435	4.704	0.728378	6.45819	1.05962e-10	6.60579e-09	SLC25A18	NM_031481
21663.5	1.50737	0.234121	6.43843	1.20714e-10	7.45071e-09	SEC14L1	NM_001143998
2829.51	1.98583	0.30851	6.43685	1.2198e-10	7.50396e-09	BAG3	NM_004281
257.985	2.23855	0.348097	6.4308	1.26931e-10	7.78285e-09	LOC100128988	NR_145524
1505.66	1.45358	0.227425	6.39148	1.64291e-10	9.94279e-09	IRF2BP2	NM_182972
11440.1	1.90755	0.299106	6.37751	1.79995e-10	1.0858e-08	ZMYND8	NM_001281772
3991.74	1.68474	0.266068	6.33199	2.42023e-10	1.43673e-08	PRRG1	NM_001173489
127.661	2.9459	0.468892	6.28268	3.32786e-10	1.94456e-08	LOC101929583	NR_136299
127.661	2.9459	0.468892	6.28268	3.32786e-10	1.94456e-08	LOC101928195	NR_135597
654.979	2.2778	0.364041	6.25699	3.9248e-10	2.25797e-08	USP2	NM_004205
50.2467	6.10072	0.983268	6.20453	5.48598e-10	3.12718e-08	LINC02092	NR_040020
300.153	3.23589	0.523789	6.17785	6.49807e-10	3.65934e-08	IP6K3	NM_054111
1214.12	1.5554	0.252215	6.16696	6.96171e-10	3.90862e-08	RPSAP52	NR_026825
43.2334	5.92072	0.962824	6.14932	7.78153e-10	4.34275e-08	SHISAL2A	NR_135156
416.76	2.25653	0.367859	6.13423	8.55719e-10	4.76137e-08	IL1R1	NM_001320980
367.703	2.57004	0.423054	6.07496	1.24015e-09	6.70043e-08	GAS2L1	NM_001362985
367.454	1.80817	0.298601	6.05549	1.39994e-09	7.54187e-08	P4HA3	NM_182904
1658.1	1.49752	0.24875	6.02016	1.74247e-09	9.33325e-08	INKA2	NM_198926
2543.08	1.49729	0.248736	6.01958	1.74875e-09	9.34005e-08	EPS8	NM_004447
242.706	3.45571	0.580354	5.95448	2.60895e-09	1.34703e-07	LINC00607	NR_037195
166.575	2.8452	0.47786	5.95404	2.616e-09	1.34703e-07	LOC388436	NR_160286
166.575	2.8452	0.47786	5.95404	2.616e-09	1.34703e-07	LOC79999	NR_160285
146.212	2.79351	0.474061	5.89272	3.79887e-09	1.91381e-07	CCN4	NR_037944
44.8437	4.67605	0.798972	5.85259	4.83984e-09	2.40572e-07	GRAPL	NM_001129778
1830.16	2.14176	0.367642	5.82566	5.68883e-09	2.79052e-07	TMCC3	NM_020698
1058.96	2.12975	0.366789	5.80647	6.38048e-09	3.1134e-07	CPNE7	NM_014427
131.365	3.10756	0.537568	5.78078	7.43569e-09	3.57433e-07	GGT5	NM_001302465
80.1402	3.86983	0.671513	5.76285	8.27076e-09	3.92282e-07	GRAP	NM_006613
6986.86	1.35881	0.236329	5.74965	8.94301e-09	4.22019e-07	KRT8	NR_045962
105.284	2.76608	0.482551	5.73221	9.91294e-09	4.66609e-07	ZNRF3-AS1	NR_046851
647.73	1.7122	0.29924	5.72181	1.05392e-08	4.94839e-07	CDADC1	NM_001193478
7617.69	1.60004	0.279948	5.71551	1.09377e-08	5.10972e-07	SEC14L2	NM_012429
353.243	2.13543	0.37464	5.69996	1.19837e-08	5.57046e-07	ARHGEF39	NM_032818
232.981	2.25134	0.396439	5.6789	1.35564e-08	6.28584e-07	BEST1	NM_001363592
9284.98	2.2152	0.391358	5.6603	1.5111e-08	6.93768e-07	ANKRD1	NM_014391
1223.39	2.15795	0.383403	5.6284	1.81886e-08	8.16955e-07	SHISA2	NM_001007538
107.205	5.66428	1.01087	5.60339	2.10203e-08	9.30684e-07	BATF	NM_006399
1232.3	1.26716	0.2272	5.57729	2.44299e-08	1.06895e-06	MLPH	NM_001281474
1140.54	1.99228	0.357557	5.57192	2.51954e-08	1.09986e-06	ST3GAL1	NM_173344
3434.22	1.28111	0.230039	5.56909	2.56079e-08	1.11526e-06	PDZD8	NM_173791
53.6162	8.43408	1.51811	5.55564	2.76596e-08	1.19901e-06	OLAH	NM_001039702
498.522	2.85672	0.514523	5.55217	2.82142e-08	1.22022e-06	SCNN1A	NM_001159575
664.295	1.42523	0.257302	5.53913	3.03972e-08	1.30554e-06	HOXB3	NM_001330322
5933.75	1.48374	0.269692	5.50161	3.76346e-08	1.59797e-06	ATP1A1	NM_000701
608.723	2.73519	0.498522	5.48659	4.09759e-08	1.72407e-06	GAS1RR	NR_049794
95.9903	2.71313	0.494638	5.48508	4.13292e-08	1.73118e-06	LOC286297	NR_046175
592.043	1.84221	0.337721	5.45483	4.9021e-08	2.02605e-06	CCDC126	NM_138771
63.0069	4.17302	0.765634	5.45042	5.02524e-08	2.06778e-06	CA9	NM_001216
565.668	1.67253	0.307259	5.4434	5.22738e-08	2.13681e-06	FAM53A	NM_001174070
234.921	1.73523	0.319548	5.43026	5.62731e-08	2.29024e-06	NUDT13	NM_001283016
2900.32	1.51896	0.281438	5.39714	6.77118e-08	2.72602e-06	CHST3	NM_004273
1964.74	2.18146	0.404534	5.39252	6.94757e-08	2.791e-06	KIF13B	NM_015254
1946.03	1.87592	0.34793	5.39165	6.98142e-08	2.79857e-06	KIAA1211L	NM_207362
379.628	2.18906	0.406206	5.38905	7.08322e-08	2.83329e-06	BMS1P14	NR_146105
3480.17	1.72278	0.320124	5.3816	7.38284e-08	2.93425e-06	ITGB4	NM_000213
1769.36	1.38222	0.256936	5.37965	7.46324e-08	2.95989e-06	CST3	NM_001288614
1696.27	1.41561	0.263486	5.3726	7.76086e-08	3.05195e-06	KCNIP3	NM_013434
1182.26	1.25034	0.233201	5.36164	8.24712e-08	3.22954e-06	MAP7D3	NM_001173517
5823.07	1.14031	0.212819	5.35813	8.40875e-08	3.28593e-06	CPEB4	NM_001308191
48.9991	3.60577	0.676429	5.33059	9.78947e-08	3.80158e-06	LINC01880	NR_146651
139.2	2.39925	0.451171	5.31783	1.05014e-07	4.0527e-06	LINC00111	NR_024367
109.578	3.19686	0.602596	5.30515	1.1258e-07	4.3268e-06	FOXN3-AS1	NR_036500
530.137	1.70397	0.321496	5.30015	1.1571e-07	4.41975e-06	SSX2IP	NM_001166293
528.013	1.98771	0.375381	5.29518	1.189e-07	4.53231e-06	C9orf47	NM_001142413
676.876	1.57157	0.301318	5.21566	1.83166e-07	6.8421e-06	TNS2	NM_198316
3726.52	1.20412	0.231633	5.19839	2.0102e-07	7.44935e-06	RANBP17	NM_022897
33.9026	8.72765	1.68488	5.17999	2.21894e-07	8.09416e-06	SPINK13	NR_138538
378.64	2.79376	0.539765	5.17588	2.26838e-07	8.25708e-06	LOC101928489	NR_110889
134.262	2.91013	0.562414	5.17436	2.28694e-07	8.29351e-06	LIFR-AS1	NR_103554
5939.53	1.38713	0.269096	5.15475	2.53967e-07	9.06888e-06	LMCD1	NM_001278233
57.9537	3.30503	0.641966	5.14829	2.62879e-07	9.36914e-06	LINC01085	NR_033931
7013.36	1.36786	0.265834	5.14553	2.66761e-07	9.47127e-06	NEXN	NM_144573
795.379	2.56907	0.500785	5.13008	2.89619e-07	1.02438e-05	MAP2	NM_001363910
272.021	2.70152	0.527005	5.12618	2.95686e-07	1.04191e-05	EGFLAM	NM_182798
511.416	1.77596	0.347542	5.11007	3.22047e-07	1.12415e-05	RFESD	NM_001131066
7952.47	2.14021	0.419205	5.1054	3.30095e-07	1.14794e-05	SH3RF3	NM_001099289
65.1994	8.39299	1.64435	5.10413	3.32311e-07	1.1535e-05	ZBTB16	NM_001354750
490.561	3.02171	0.592575	5.09929	3.40928e-07	1.17902e-05	IGFBP2	NM_001313992
12516.7	1.33516	0.262374	5.08876	3.60413e-07	1.2395e-05	ZFAND5	NM_006007
526.589	1.95511	0.384427	5.08578	3.66128e-07	1.25453e-05	ABLIM2	NM_001130083
1953.98	1.23122	0.242186	5.08378	3.70006e-07	1.26317e-05	UBE2O	NM_022066
29.4197	5.33479	1.05072	5.07726	3.82926e-07	1.30489e-05	KDF1	NM_152365
107.383	5.29089	1.04254	5.07499	3.87513e-07	1.31811e-05	CACNA2D3-AS1	NR_046666
1065.07	1.56565	0.309263	5.06253	4.13723e-07	1.39706e-05	HSF2BP	NM_007031
505.797	3.26541	0.645148	5.06149	4.15984e-07	1.40216e-05	HS3ST1	NM_005114
59.9786	3.70079	0.734144	5.04096	4.63202e-07	1.54456e-05	XIRP1	NM_001198621
313.793	2.20407	0.437471	5.03821	4.69906e-07	1.56412e-05	CTSD	NM_001909
1512.28	1.62019	0.322085	5.03031	4.89689e-07	1.62706e-05	GSR	NM_001195103
4128.74	1.19358	0.237618	5.02309	5.08475e-07	1.68348e-05	LOC648987	NR_104651
5303.5	1.37762	0.275509	5.00029	5.72442e-07	1.87858e-05	EYA2	NM_172110
42.7449	4.76582	0.953963	4.99582	5.85876e-07	1.91928e-05	ADGRF4	NM_153838
21452.4	1.17498	0.235978	4.97917	6.38572e-07	2.08094e-05	BCL2L1	NM_001322239
817.704	1.73126	0.347907	4.9762	6.48441e-07	2.10941e-05	LOC105369201	NR_160703
47.6237	5.67221	1.1401	4.97521	6.51786e-07	2.1166e-05	IL1R2	NM_004633
101.908	2.31917	0.466856	4.96763	6.77777e-07	2.19336e-05	GDF6	NM_001001557
120.205	2.34603	0.472984	4.96006	7.04708e-07	2.27262e-05	CASC21	NR_117099
12474.5	1.53147	0.310012	4.94005	7.81034e-07	2.51442e-05	FOXO3	NM_201559
179.725	3.59762	0.729224	4.93349	8.07722e-07	2.59138e-05	NEBL	NM_001173484
1665.26	1.26454	0.257727	4.9065	9.27144e-07	2.93911e-05	FAM160B1	NM_001135051
368.999	1.76953	0.363119	4.87314	1.09836e-06	3.44091e-05	HIP1R	NM_003959
5282.56	1.12471	0.231366	4.86117	1.16692e-06	3.64955e-05	NDFIP2	NM_001161407
176.128	2.45725	0.505893	4.85725	1.1903e-06	3.70403e-05	ACSS1	NM_032501
3002.43	1.12003	0.230768	4.85349	1.21308e-06	3.76236e-05	ARMC8	NM_001267041
881.737	1.58346	0.326808	4.84524	1.2646e-06	3.90916e-05	MT1X	NM_005952
633.142	1.48285	0.308325	4.80938	1.514e-06	4.62637e-05	SPATA33	NR_073515
6020.14	1.10827	0.230704	4.80385	1.5564e-06	4.71727e-05	BMP1	NM_006129
1601.93	1.56647	0.328068	4.77485	1.79839e-06	5.39808e-05	ARHGAP18	NM_033515
4798.82	1.43519	0.300785	4.77147	1.82889e-06	5.48078e-05	LDHA	NM_005566
47.4706	6.38526	1.34323	4.75366	1.99771e-06	5.9295e-05	ADAMTS8	NM_007037
1226.89	1.72826	0.364018	4.74773	2.05713e-06	6.09617e-05	LIFR	NM_001364297
375.571	1.8222	0.384203	4.74281	2.10776e-06	6.23628e-05	TFCP2L1	NM_014553
59.1254	8.33915	1.75944	4.73967	2.14062e-06	6.32347e-05	LOC105375773	NR_134462
255.146	1.5591	0.329381	4.73344	2.20743e-06	6.50022e-05	LOC100132356	NR_034127
1221.03	1.63901	0.349028	4.69593	2.65393e-06	7.73268e-05	BCAP31	NM_005745
17901.6	1.15085	0.245078	4.69585	2.655e-06	7.73268e-05	HEG1	NM_020733
2722.49	1.64341	0.350036	4.69497	2.66641e-06	7.74424e-05	MBOAT2	NM_001321266
1794.52	1.15145	0.245255	4.69491	2.66728e-06	7.74424e-05	SPRY4-AS1	NR_120664
1049.22	1.77267	0.377696	4.69337	2.6874e-06	7.79055e-05	AREG	NM_001657
555.312	1.41521	0.301725	4.69041	2.72662e-06	7.89196e-05	LOC154761	NR_015421
461.027	1.77416	0.378751	4.68423	2.81011e-06	8.121e-05	ERG28	NM_007176
2024.27	1.79904	0.385678	4.66461	3.09199e-06	8.86689e-05	CTDSPL	NM_005808
317.768	1.6061	0.344299	4.66484	3.0885e-06	8.86689e-05	C5orf38	NM_001306149
3022.82	1.18702	0.256718	4.62381	3.76749e-06	0.000106242	GPC1	NM_002081
7474.48	1.23785	0.268342	4.61295	3.96991e-06	0.000111444	PPME1	NM_016147
58.6016	3.09377	0.671197	4.60933	4.03975e-06	0.000113235	FAM49A	NM_030797
140.481	2.16963	0.474333	4.57406	4.78366e-06	0.000132492	SLC16A14	NM_152527
142.21	2.01839	0.441257	4.57418	4.78078e-06	0.000132492	COL21A1	NM_001318752
1518.27	1.1805	0.25844	4.56777	4.92942e-06	0.000136125	CPD	NM_001304
3855.5	1.49643	0.327792	4.56517	4.99101e-06	0.000137512	NDRG1	NM_001258432
57.4804	4.02033	0.881239	4.56214	5.06356e-06	0.000139211	LINC01861	NR_146729
51.1609	4.25419	0.933605	4.55674	5.19534e-06	0.000142204	LOC103352541	NR_121624
2131.05	1.06985	0.235034	4.5519	5.3163e-06	0.000144877	TGS1	NM_001363184
1261.49	1.46455	0.322264	4.54455	5.5052e-06	0.000149587	LINC01970	NR_135639
151.938	2.56257	0.565073	4.53495	5.76177e-06	0.000156104	DUSP23	NM_001319658
46.0837	3.68034	0.817451	4.50221	6.72504e-06	0.000180887	MYT1	NM_004535
19.1595	8.2145	1.82718	4.49573	6.93328e-06	0.000186219	IGFBP1	NM_000596
287.071	2.88755	0.642992	4.4908	7.09578e-06	0.00019031	C1orf116	NM_023938
143.86	2.07158	0.461504	4.48877	7.16359e-06	0.000191577	MRVI1	NM_001100167
12075.1	1.22779	0.273582	4.48783	7.19526e-06	0.000192148	SLC38A1	NM_001278387
129.064	1.86057	0.417004	4.46176	8.12906e-06	0.000214322	LOC101926889	NR_109994
2257.18	1.18643	0.266233	4.45635	8.33662e-06	0.000219484	NET1	NM_001047160
220.148	2.40282	0.540227	4.4478	8.6756e-06	0.000227445	AKNAD1	NM_152763
426.475	2.21637	0.498703	4.44428	8.81871e-06	0.000229617	CMKLR1	NM_001142344
231.908	2.5095	0.565129	4.44058	8.97186e-06	0.000233243	PRCD	NR_033357
3704.91	1.47369	0.332757	4.42874	9.47852e-06	0.000243696	LINC00886	NR_038387
2307.57	1.44821	0.327001	4.42875	9.47798e-06	0.000243696	HDAC7	NM_001368046
332.375	2.00676	0.453334	4.42667	9.56991e-06	0.000245369	CCDC107	NM_001195200
123.433	2.20697	0.501037	4.4048	1.0588e-05	0.000269987	LINC00598	NR_024506
207.643	2.36638	0.541347	4.37127	1.23523e-05	0.000309018	LINC00484	NR_135306
8591.81	1.28254	0.293719	4.36654	1.2623e-05	0.000314563	HMGA2	NM_001300918
2210.01	1.68036	0.385332	4.36081	1.29581e-05	0.000322482	FOXN3	NM_005197
29625	1.01553	0.23344	4.3503	1.35954e-05	0.00033744	TSC22D2	NM_014779
147.047	1.76758	0.406893	4.34408	1.3986e-05	0.000346674	LINC00474	NR_024032
2524.67	1.08586	0.249991	4.34359	1.40175e-05	0.000346994	TEX2	NM_001288732
477.749	1.62961	0.375448	4.34045	1.42194e-05	0.000351525	DNAH11	NM_001277115
1433.74	1.60474	0.369809	4.33939	1.42881e-05	0.000352756	ABHD4	NM_022060
1054.25	1.2109	0.280355	4.31917	1.56617e-05	0.000382614	LRIG3	NM_153377
206.769	1.39824	0.324171	4.31328	1.60854e-05	0.000391936	MLKL	NM_152649
471.787	2.01305	0.466939	4.31115	1.62408e-05	0.000395207	ATP13A2	NM_001141973
1938.28	1.14573	0.26612	4.30531	1.66755e-05	0.000404202	MCFD2	NM_001171511
187.743	2.03763	0.47465	4.29291	1.76344e-05	0.000426336	ENDOD1	NM_015036
5567.11	1.02741	0.240003	4.28083	1.86194e-05	0.0004461	PXN	NM_001080855
54.8267	2.79494	0.652983	4.28026	1.86671e-05	0.000446669	SCEL	NM_001160706
2015.04	0.959791	0.224311	4.27885	1.8786e-05	0.000448938	POLR3C	NM_006468
561.195	1.34809	0.315553	4.27215	1.93601e-05	0.000460883	LMCD1-AS1	NR_033378
54.272	3.1125	0.729714	4.26537	1.99571e-05	0.000474491	MT1M	NM_176870
558.409	1.42909	0.335227	4.26305	2.01657e-05	0.000478767	MIR29B2CHG	NR_135298
1832.67	1.23158	0.288955	4.26218	2.02444e-05	0.000479154	ATOH8	NM_032827
991.249	1.07568	0.252387	4.26203	2.0258e-05	0.000479154	FHL3	NM_001243878
105.586	1.8584	0.437082	4.25182	2.12037e-05	0.000497779	RGS19	NM_001039467
184.683	1.83567	0.432295	4.24634	2.17286e-05	0.000508821	ARSA	NM_001362782
26.2452	5.02278	1.18321	4.24505	2.18545e-05	0.000511127	MLIP	NM_138569
171.636	1.60228	0.379456	4.22258	2.41525e-05	0.00056065	LINC00847	NR_027183
373.786	1.58413	0.375427	4.21954	2.44799e-05	0.000566839	ADGRG2	NM_001184836
48.0281	3.54515	0.840572	4.21755	2.46971e-05	0.000570452	LINC02388	NR_120452
1926.96	2.03454	0.482518	4.21651	2.48108e-05	0.000572368	ABLIM3	NM_001301018
1329.39	1.61853	0.384868	4.20543	2.60589e-05	0.000599676	NUDT4	NM_199040
770.036	1.86987	0.444786	4.20397	2.62275e-05	0.000602676	KCNB1	NM_004975
14.6743	7.62051	1.82085	4.18513	2.85002e-05	0.000651033	KLHL31	NM_001003760
2064.01	1.60668	0.384694	4.1765	2.96023e-05	0.000672911	MT1E	NM_001363555
2498.46	1.03271	0.247662	4.16982	3.04841e-05	0.000691269	HECTD2	NM_001348365
103.618	2.80356	0.67312	4.16502	3.11332e-05	0.000704275	CDS1	NM_001263
2809.54	0.960095	0.231877	4.14054	3.46494e-05	0.000771643	TIAM1	NM_001353687
1090.59	1.17629	0.284408	4.13593	3.53514e-05	0.000782644	MMD	NM_012329
872.248	1.22118	0.296669	4.1163	3.85008e-05	0.000842319	LINC01279	NR_109779
1028.96	1.17567	0.285861	4.11274	3.90992e-05	0.000854407	JDP2	NM_001135047
66.8138	2.28975	0.556798	4.11236	3.91632e-05	0.000854803	LOC153684	NR_015447
766.715	1.22105	0.297806	4.10016	4.12869e-05	0.000899051	MCPH1-AS1	NR_125386
361.898	1.71917	0.419661	4.09656	4.19332e-05	0.00091206	LTBP1	NM_001166266
1126.7	1.69684	0.415399	4.08484	4.41066e-05	0.000955985	FDX1	NM_004109
165.905	1.92248	0.471623	4.07631	4.57551e-05	0.000989415	TRIM22	NM_006074
253.147	1.75699	0.431255	4.07414	4.61839e-05	0.000995223	HOXB-AS1	NR_102279
296.551	1.64015	0.404811	4.05165	5.08571e-05	0.00108588	ZNF287	NM_020653
19.6821	5.01994	1.24148	4.04351	5.26577e-05	0.00112048	SLED1	NR_003542
556.889	1.93831	0.47966	4.041	5.32229e-05	0.00113121	BBS10	NM_024685
102.647	1.85908	0.460418	4.03781	5.39525e-05	0.00114281	LOC105370203	NR_135318
560.873	1.18334	0.293173	4.03632	5.42965e-05	0.00114879	SPATA9	NM_001349303
1321.52	0.99277	0.245996	4.03572	5.44358e-05	0.00115044	TOX2	NM_001098797
1527.01	0.997811	0.24744	4.03253	5.51795e-05	0.00116483	DDIT4	NM_019058
659.616	2.65016	0.659407	4.019	5.84448e-05	0.00122681	MIR4713HG	NR_146310
1687.05	1.202	0.29924	4.01685	5.89808e-05	0.00123667	FAM104A	NM_032837
719.845	1.07732	0.268274	4.01574	5.92587e-05	0.0012411	LINC01881	NR_130699
250.291	1.42368	0.354769	4.01298	5.99563e-05	0.0012515	MAOA	NM_000240
196.391	1.63424	0.408768	3.99796	6.38907e-05	0.00132178	SAP30	NM_003864
605.678	1.00561	0.25197	3.99098	6.58011e-05	0.00135379	PDHA1	NM_001173456
14.7108	8.31587	2.08989	3.9791	6.91777e-05	0.001417	PEAK3	NM_198532
639.082	0.96714	0.243582	3.97049	7.17237e-05	0.00145953	C17orf80	NM_001288770
13.3443	7.25739	1.83476	3.95549	7.63786e-05	0.00155087	P2RX6P	NR_002829
48.5843	4.84003	1.22421	3.9536	7.69828e-05	0.00156144	SLAMF8	NM_001330741
77.0487	3.30234	0.8355	3.95253	7.73281e-05	0.00156673	LINC02570	NR_134610
1678.94	0.89759	0.227522	3.94508	7.97744e-05	0.0016093	TTLL5	NM_015072
857.561	1.0716	0.27192	3.94086	8.11916e-05	0.00163612	LOC107984282	NR_158224
96.8122	2.1495	0.545762	3.93853	8.19828e-05	0.00165028	LOC105378933	NR_135034
10380.1	1.00954	0.256656	3.93343	8.37407e-05	0.00168203	TLE1	NM_001303103
240.34	1.43724	0.365567	3.93153	8.44062e-05	0.00169358	WDCP	NM_025203
470.175	1.72688	0.44083	3.91733	8.95359e-05	0.00178497	LINC01126	NR_027251
543.376	1.1392	0.290794	3.91755	8.94546e-05	0.00178497	TSC22D4	NM_001303043
298.609	2.05807	0.5257	3.91491	9.04373e-05	0.00179909	LOC105377342	NR_148380
24682	1.18035	0.301594	3.91371	9.08884e-05	0.00180614	SH3BP4	NM_014521
113.738	3.45266	0.883166	3.90942	9.25198e-05	0.00183075	RERE-AS1	NR_125999
375.545	1.9459	0.497961	3.90774	9.31623e-05	0.00184151	HRK	NM_003806
4502.19	1.96421	0.5028	3.90654	9.36266e-05	0.00184873	PER1	NM_002616
160.005	1.47244	0.377597	3.8995	9.63931e-05	0.00189333	WDR54	NM_001320823
60.9541	4.50709	1.15861	3.8901	0.000100205	0.00196199	C4orf45	NM_152543
69.6439	2.52046	0.648567	3.8862	0.000101826	0.00198748	HS3ST3A1	NM_006042
567.348	1.3896	0.358075	3.88074	0.000104139	0.00202626	KCNJ6	NM_002240
368.729	2.08933	0.53983	3.87035	0.000108679	0.00211238	BMF	NM_001003943
98.6711	2.63487	0.681716	3.86506	0.000111063	0.00215199	LOC102724784	NR_120590
66.1163	2.54142	0.657949	3.86264	0.00011217	0.00217117	THYN1	NM_001037304
374.063	1.06711	0.276464	3.85986	0.000113453	0.00218919	PANK1	NM_148977
364.307	1.2152	0.315139	3.85606	0.000115229	0.00221919	CDR2L	NM_014603
3099.92	0.884006	0.229482	3.85218	0.000117073	0.00224741	MRPL33	NM_145330
307.002	1.94556	0.506078	3.84438	0.000120858	0.00230346	CPM	NM_198320
2032.93	1.06189	0.27621	3.8445	0.000120797	0.00230346	TRAF3IP2	NM_001164281
108.223	2.07029	0.538653	3.84346	0.00012131	0.00230972	CSF3	NM_000759
5628.13	0.809462	0.210966	3.83692	0.000124585	0.00236483	STK24	NM_001286649
219.275	1.73496	0.45314	3.82874	0.000128801	0.00243741	FASTKD3	NM_024091
366.957	1.06767	0.279558	3.81913	0.000133921	0.00252406	FIBCD1	NM_032843
88.8974	1.97734	0.517894	3.81804	0.000134514	0.00253267	GPRC5C	NM_001366261
220.04	1.83543	0.480907	3.81661	0.000135298	0.00254485	TMEM218	NR_047586
9188.8	0.875797	0.230055	3.8069	0.000140721	0.00264154	YWHAQ	NM_006826
2970.91	0.889878	0.233986	3.80313	0.000142881	0.00267938	TMEM245	NM_032012
287.613	1.85272	0.487849	3.79774	0.000146019	0.00272801	GNG7	NM_052847
211.834	1.39793	0.368101	3.79767	0.00014606	0.00272801	IQGAP2	NM_001285461
37.3377	4.46792	1.17841	3.79149	0.000149746	0.00279127	SLC7A14	NM_020949
3218.22	0.799424	0.210842	3.79159	0.000149687	0.00279127	CDKN1A	NM_001220777
134.588	2.85604	0.753529	3.79022	0.000150514	0.00280093	TG	NM_003235
88.2251	1.93773	0.511256	3.79014	0.000150565	0.00280093	NKPD1	NM_198478
122.635	1.41994	0.375233	3.78416	0.00015423	0.00285886	VLDLR	NM_001322226
989.058	0.967604	0.255733	3.78365	0.000154548	0.00285886	ATG3	NM_022488
5607.52	0.798363	0.211008	3.78356	0.0001546	0.00285886	RPRD1B	NM_021215
196.463	1.94133	0.515506	3.76586	0.000165976	0.00304507	LINC01588	NR_126498
1317.89	0.991765	0.263515	3.7636	0.000167485	0.00306671	TSPAN3	NM_001168412
856.673	1.32146	0.351628	3.75812	0.000171192	0.00312233	C1orf198	NM_001136494
236.669	1.24962	0.33265	3.75655	0.000172271	0.00313894	ESAM	NM_138961
725.816	0.986005	0.263251	3.74549	0.000180043	0.00327414	WASF3	NM_006646
128.729	1.56057	0.416851	3.74372	0.000181318	0.00329412	IFIT1	NM_001270930
465.002	1.79608	0.479925	3.74243	0.000182251	0.00330784	TRIM35	NM_001304495
6838.04	0.949965	0.254249	3.73636	0.000186702	0.00338534	LRRC8A	NM_019594
8427.43	0.795361	0.213442	3.72635	0.00019427	0.00351232	RHOBTB3	NM_014899
106.5	1.70868	0.458719	3.7249	0.00019539	0.00352572	PEX11A	NM_003847
113.533	2.59259	0.69779	3.71543	0.000202855	0.00363579	CPLX2	NM_006650
22245	1.20851	0.32576	3.70983	0.000207398	0.00370651	TOP1	NM_003286
584.202	0.996681	0.269469	3.69869	0.000216717	0.00383628	ASB7	NM_198243
783.876	1.08916	0.294563	3.69757	0.000217677	0.00384233	GLUL	NM_002065
19033.8	0.869774	0.235309	3.69631	0.000218759	0.00385777	PFKP	NM_001323069
6792.98	1.34257	0.363523	3.69322	0.000221429	0.00389037	FNDC3A	NM_001079673
2081.56	0.949451	0.258459	3.6735	0.000239247	0.00417953	MSANTD2	NM_001312919
620.886	1.33302	0.362906	3.6732	0.000239532	0.0041806	RHOBTB2	NM_001160036
3384.78	1.22413	0.333539	3.67012	0.000242441	0.00422501	TNFRSF21	NM_014452
92.0609	1.73879	0.474294	3.66605	0.000246328	0.00427918	LINC01123	NR_046110
887.37	1.41339	0.385666	3.6648	0.000247527	0.004296	IFITM10	NM_001170820
581.826	1.19259	0.325983	3.65844	0.000253759	0.00440006	HHIP	NM_022475
1267.45	0.93425	0.25542	3.6577	0.000254491	0.00440456	ZNF281	NM_001281294
956.05	1.08536	0.296778	3.65714	0.000255049	0.00441012	AMMECR1	NM_015365
27.418	4.97088	1.35951	3.65639	0.000255797	0.00441895	LINC01485	NR_108028
2770.63	1.33022	0.364081	3.65364	0.000258548	0.00445821	PROSER2	NM_153256
803.669	1.09602	0.300032	3.65299	0.0002592	0.00446532	HADH	NM_001184705
65.7898	1.84702	0.505756	3.65199	0.000260215	0.00447454	SMIM2	NM_024058
264.782	1.38259	0.378808	3.64985	0.000262391	0.00449951	ZDHHC9	NM_016032
8607.48	1.08121	0.296233	3.64986	0.000262379	0.00449951	APBB2	NM_004307
2613.13	1.26628	0.347589	3.64304	0.000269438	0.00460764	ARHGAP12	NM_001270698
129.234	2.17948	0.599308	3.63665	0.000276205	0.00470609	IL19	NM_153758
1419.9	1.35573	0.372776	3.63686	0.00027598	0.00470609	TMEM43	NM_024334
1722.71	1.62695	0.448622	3.62655	0.00028723	0.00487167	WNT5A	NM_003392
1477.99	0.917599	0.253111	3.62528	0.000288651	0.00489132	NUDCD1	NM_032869
195.079	1.60373	0.443	3.62016	0.000294426	0.00497561	HOXB4	NM_024015
1181.43	1.06961	0.296045	3.61301	0.000302668	0.00511027	TNS4	NM_032865
772.304	0.861504	0.238465	3.61271	0.000303015	0.00511149	ENOPH1	NM_001292017
644.923	1.10602	0.306353	3.61028	0.000305867	0.00515494	TCAF2	NM_001363538
1183.91	1.28643	0.358373	3.58963	0.000331154	0.0055311	TRNP1	NM_001013642
969.485	1.27919	0.35686	3.58458	0.000337624	0.00563411	TBPL1	NM_001253676
943.664	0.835059	0.233565	3.57528	0.000349854	0.00581738	COQ2	NM_015697
456.773	1.06441	0.298726	3.56316	0.000366414	0.00605492	PXYLP1	NM_152282
85.9298	2.97726	0.836031	3.56119	0.000369182	0.00608449	TENM4	NM_001098816
11593.6	1.29968	0.365728	3.55368	0.000379882	0.00623876	PTPN14	NM_005401
85.1801	1.68847	0.475596	3.55023	0.0003849	0.00631006	FRS3	NM_006653
5213.2	0.749769	0.21124	3.54936	0.000386163	0.00631964	DGKH	NM_001204504
851.558	1.18029	0.332579	3.54891	0.000386826	0.00631967	ZNF354A	NM_001324339
411.021	1.13151	0.318835	3.5489	0.000386842	0.00631967	GTF3C6	NM_138408
709.29	1.21187	0.341763	3.54593	0.000391225	0.00636895	SPRY2	NM_005842
1090.7	0.837691	0.236239	3.54596	0.000391192	0.00636895	TCAF1	NM_001206938
411.369	1.41831	0.400065	3.54519	0.000392327	0.00638131	ETFB	NM_001985
1296.87	0.981701	0.277385	3.53913	0.000401444	0.00648995	IRX2	NM_001134222
226.23	2.47185	0.698867	3.53694	0.000404789	0.00653202	TNNT2	NM_001001432
91.6021	2.79429	0.791564	3.53009	0.000415418	0.00666959	FAM83A	NM_207006
1123.9	1.06968	0.30417	3.51673	0.000436892	0.00697705	LACTB2	NM_016027
729.242	0.896088	0.255365	3.50905	0.000449715	0.0071342	INPP5F	NM_014937
190.762	1.25171	0.358082	3.49561	0.000472973	0.00747137	LINC02532	NR_033557
785.701	0.926026	0.265111	3.49298	0.000477665	0.00753272	LNX2	NM_153371
1610.29	1.04287	0.298935	3.48861	0.000485536	0.00763746	PLSCR4	NM_001177304
83.3989	1.65531	0.474562	3.48809	0.000486492	0.00764605	TMCC1-AS1	NR_037893
42.6818	2.66904	0.766297	3.48304	0.000495754	0.00777195	LOC107984507	NR_160736
2869.74	1.09544	0.31604	3.46613	0.000528016	0.00822241	TRAM1	NM_014294
230.662	2.12625	0.614453	3.46039	0.000539385	0.00839243	MOCS1	NM_001075098
77.6904	2.26761	0.655453	3.4596	0.000540974	0.00841013	LINC01412	NR_110570
414.225	1.3753	0.397658	3.4585	0.000543194	0.00843761	UCP2	NM_003355
860.924	0.881014	0.254918	3.45606	0.000548123	0.00850709	MRPS23	NM_016070
1439.66	0.891254	0.258132	3.4527	0.000554998	0.00859661	WDR60	NM_001350916
1895.25	1.31582	0.381269	3.45116	0.000558189	0.00863456	LOC100131496	NR_024594
578.071	1.01914	0.295381	3.45027	0.000560025	0.00865578	NCKIPSD	NM_184231
648.172	0.894544	0.259366	3.44897	0.000562732	0.00869041	CASD1	NM_022900
3978.6	1.97886	0.573836	3.44848	0.000563743	0.00869881	FBXO32	NM_001242463
5424.37	0.900997	0.261376	3.44713	0.000566566	0.00873515	PPP2CB	NM_001009552
11050.2	0.760381	0.220867	3.4427	0.000575932	0.00885027	CSNK1D	NM_001363749
445.214	2.15426	0.626487	3.43864	0.000584644	0.00896198	CYGB	NM_134268
2316.34	0.747122	0.218068	3.42609	0.000612341	0.00936344	PCGF5	NM_001257101
1383.27	0.876501	0.256191	3.42128	0.00062326	0.00949147	TRMT6	NM_015939
210.924	1.76737	0.518867	3.40622	0.000658701	0.00995797	IGF2BP2-AS1	NR_126326
11.226	7.61406	2.23683	3.40396	0.000664173	0.0100244	LOC101928177	NR_135113
1319.86	0.995724	0.292785	3.40087	0.000671708	0.0101136	RAB20	NM_017817
159.906	1.36666	0.401977	3.39985	0.00067423	0.0101352	IFIT5	NM_012420
152.014	2.81403	0.828174	3.39787	0.000679114	0.0102004	LDLRAD4	NM_181482
3939.29	0.757384	0.223052	3.39555	0.000684913	0.0102627	ITGBL1	NM_001271755
8697.72	1.50322	0.444187	3.38421	0.00071383	0.0106361	PPP1CB	NM_206876
234.887	1.32327	0.391011	3.38423	0.00071379	0.0106361	PEX11B	NR_073491
4783.59	1.31646	0.389148	3.38293	0.000717174	0.0106774	EPSTI1	NM_001330543
63.7676	1.93752	0.573851	3.37635	0.00073454	0.0109185	LINC02026	NR_033944
62.9031	2.13988	0.63447	3.37271	0.000744322	0.0110463	LINC02209	NR_024473
36.5986	2.80146	0.832309	3.36589	0.000762971	0.0112871	KDR	NM_002253
19.4626	3.9945	1.18719	3.36468	0.00076632	0.0113277	ONECUT3	NM_001080488
2657.89	0.831754	0.247467	3.36107	0.000776421	0.0114497	JADE1	NM_001287437
106.05	1.55115	0.461665	3.3599	0.00077971	0.0114892	CMAHP	NR_002174
1669.31	0.799596	0.238075	3.35858	0.000783428	0.0115166	TTTY15	NR_001545
3363.63	0.940974	0.280244	3.35769	0.000785961	0.0115448	ELF1	NM_001370330
37.842	2.60724	0.77687	3.35609	0.000790542	0.0115968	LOC613206	NR_149024
1492.76	0.925475	0.275766	3.35601	0.000790747	0.0115968	MIR503HG	NR_024607
371.806	1.20289	0.358694	3.35353	0.000797885	0.0116923	CKLF	NM_016326
146.164	1.52592	0.455267	3.3517	0.000803162	0.0117442	ZKSCAN4	NM_001304506
127.789	1.43609	0.429162	3.34626	0.000819101	0.0119375	CARNMT1-AS1	NR_121183
3046.92	1.3573	0.405735	3.3453	0.000821941	0.0119644	RIPK4	NM_020639
467.148	1.12542	0.336427	3.3452	0.000822231	0.0119644	ACOT8	NM_005469
11.8554	6.87395	2.05693	3.34185	0.000832226	0.0121004	LOC148696	NR_026817
3213.69	0.772436	0.231343	3.33893	0.000841024	0.0122093	TTI1	NM_014657
134.138	1.44121	0.432003	3.33611	0.000849603	0.0123146	PP7080	NR_024158
617.386	0.889561	0.2667	3.33543	0.000851676	0.0123351	PYCR3	NM_001329866
359.259	1.59323	0.478591	3.329	0.000871591	0.0126137	ZBTB7B	NM_001256455
216.121	4.9347	1.48265	3.32831	0.000873755	0.0126352	SLA	NM_001282964
166.119	1.71496	0.515667	3.32571	0.000881934	0.0127337	SHLD2P3	NR_027634
317.083	1.09519	0.329379	3.32502	0.000884129	0.0127457	ZNF778	NM_182531
1165.57	1.02319	0.3079	3.32311	0.000890208	0.0128234	HSPB11	NM_001316935
185.658	1.30285	0.392569	3.31878	0.000904111	0.0130036	MALINC1	NR_102739
296.722	1.30592	0.394002	3.31449	0.000918102	0.0131743	STRADB	NM_001206864
240.253	1.39599	0.421332	3.31327	0.000922109	0.0131912	BBS2	NM_031885
269.464	0.999051	0.301618	3.31231	0.000925301	0.0132166	ECHS1	NM_004092
6810.66	1.00186	0.303231	3.30394	0.000953358	0.0135757	MT2A	NM_005953
207.41	1.72781	0.52319	3.30246	0.000958418	0.0136269	INKA2-AS1	NR_038951
2149.75	0.834952	0.253387	3.29517	0.000983626	0.0139428	ARHGAP24	NM_001042669
507.783	0.963512	0.292721	3.29157	0.000996283	0.0140901	LOC105374378	NR_160725
1093.85	1.23837	0.376479	3.28934	0.00100422	0.0141916	DECR1	NM_001330575
311.863	2.42404	0.737672	3.28606	0.00101599	0.014347	TRIB2	NM_021643
31.2554	4.15515	1.26613	3.28178	0.00103155	0.0145117	GSN-AS1	NR_103560
14318.7	0.665161	0.20285	3.27907	0.00104149	0.0146186	LHFPL2	NM_005779
266.752	0.962691	0.294073	3.27364	0.00106172	0.01488	DUSP28	NM_001370465
826.907	0.803211	0.245432	3.27264	0.00106549	0.0149217	GSTO2	NM_183239
16.2516	5.8627	1.79256	3.27058	0.00107328	0.0150014	LOC101928343	NR_158152
3194.75	1.4282	0.438591	3.25634	0.00112859	0.0156992	ZFP36L2	NM_006887
210.707	1.13994	0.350143	3.25564	0.00113137	0.0157261	SHLD2P1	NR_027632
716.819	1.24723	0.383399	3.25308	0.0011416	0.0158565	LTBR	NM_001270987
4329.77	1.01998	0.313589	3.25261	0.00114351	0.0158711	SLC22A4	NM_003059
83.7243	1.58825	0.488977	3.24811	0.00116173	0.016112	IER3-AS1	NR_149095
112.71	1.49577	0.460674	3.24691	0.00116666	0.0161684	LINC01106	NR_027244
34.3574	3.06328	0.943836	3.24557	0.00117217	0.0162207	HMGA2-AS1	NR_158985
563.715	1.28956	0.397461	3.2445	0.00117658	0.0162575	MEAF6	NM_022756
80.3233	1.95576	0.603452	3.24095	0.00119132	0.0164355	GPR87	NM_023915
307.891	0.932254	0.287665	3.24076	0.0011921	0.0164355	SFXN4	NM_213649
1690.53	1.21436	0.374957	3.23867	0.00120086	0.0165441	PLXNB1	NM_001130082
133.783	1.8384	0.567821	3.23763	0.00120526	0.0165717	LOC100506476	NR_109995
1925.27	1.47154	0.45452	3.23757	0.00120554	0.0165717	CEBPB	NM_001285879
101.965	1.70962	0.528301	3.23607	0.00121188	0.0166466	EWSAT1	NR_026949
184.678	1.15147	0.356053	3.234	0.0012207	0.0167554	IL17RC	NM_001203264
138.153	1.30346	0.404046	3.22603	0.00125521	0.0171785	CHST10	NM_004854
150.769	1.55118	0.48169	3.22028	0.00128065	0.017501	PRKCH	NM_006255
2857.57	0.927679	0.288605	3.21435	0.0013074	0.0178143	BCL2L11	NM_001204112
293.312	1.33044	0.413982	3.21376	0.00131011	0.0178251	MDM1	NM_001368282
1476.3	0.993812	0.310185	3.20393	0.00135565	0.018391	LOC102724050	NR_120486
6059.02	1.17829	0.367937	3.20242	0.00136278	0.0184743	HIPK2	NM_022740
365.364	1.17563	0.367464	3.1993	0.00137762	0.0186483	SIX2	NM_016932
573.266	0.942299	0.29467	3.19781	0.00138477	0.018718	KAT14	NM_020536
466.753	0.981234	0.30703	3.19589	0.00139399	0.018829	CRYBB2P1	NR_033733
417.349	1.60296	0.501821	3.19428	0.00140178	0.0188995	LOC283299	NR_036678
268.055	1.2748	0.399062	3.19448	0.00140083	0.0188995	GPAM	NM_020918
466.88	1.15785	0.36293	3.1903	0.00142125	0.019114	NEXN-AS1	NR_103535
690.559	1.02193	0.32086	3.18498	0.00144764	0.0194269	ZSCAN12	NR_136509
7177.56	0.820304	0.257735	3.18274	0.00145888	0.0195637	PACSIN2	NM_001184970
55.689	1.65071	0.518831	3.1816	0.00146466	0.019627	LINC01461	NR_125761
11.3419	4.5006	1.41592	3.17856	0.00148009	0.0197814	TMEM61	NM_182532
297.959	1.19813	0.376944	3.17853	0.00148021	0.0197814	ETNK2	NM_001297761
463.028	0.952471	0.299798	3.17704	0.00148788	0.0198668	DDR1	NM_001297652
1973.2	1.54504	0.486711	3.17445	0.00150121	0.0200304	KCTD1	NM_001258221
470.878	1.39994	0.442091	3.16664	0.00154212	0.0204884	DSEL	NM_032160
359.472	0.88294	0.278887	3.16594	0.00154581	0.0205143	QARS	NM_001272073
9.33242	7.59769	2.4002	3.16545	0.00154845	0.0205285	LINC01564	NR_125841
8.5493	7.31732	2.31312	3.1634	0.00155937	0.0206439	LINC01344	NR_104175
4251.67	1.0593	0.335577	3.15664	0.00159597	0.0210985	RUNX2	NM_001369405
488.432	0.829025	0.262806	3.15452	0.00160764	0.0212227	GOT2	NM_002080
377.802	0.93072	0.295193	3.15292	0.00161644	0.0213237	GSDMD	NM_001166237
738.484	0.912437	0.289706	3.14952	0.00163537	0.0215278	FAM199X	NM_207318
48.1577	1.9925	0.632861	3.14839	0.0016417	0.0215958	GALK1	NM_000154
1113.84	0.940368	0.299133	3.14364	0.00166858	0.021903	ALDH3B1	NM_001161473
6316.15	0.830704	0.26515	3.13296	0.00173054	0.0226526	NIBAN2	NM_001035534
1073.87	0.92163	0.294212	3.13253	0.00173304	0.0226694	CCDC25	NR_130762
240.226	1.35035	0.431373	3.13036	0.00174591	0.0227897	MGARP	NM_032623
6162.5	0.716923	0.229114	3.12912	0.00175332	0.0228704	ZFHX3	NM_001164766
97.1626	1.4347	0.45859	3.1285	0.001757	0.0229024	SPACA9	NR_133631
128.447	1.73306	0.554106	3.12767	0.00176197	0.0229511	TCN2	NM_001184726
1276.02	0.760101	0.243197	3.12546	0.00177528	0.0231084	AKAP11	NM_016248
2559.63	0.678805	0.217314	3.12362	0.00178644	0.0232069	AMD1	NM_001287215
142.89	1.18097	0.378126	3.12321	0.0017889	0.0232208	CISD3	NM_001136498
545.332	1.50541	0.482655	3.11902	0.00181457	0.0235376	SLC45A1	NM_001080397
571.613	0.956803	0.307068	3.11593	0.00183363	0.0237353	LRRC42	NM_052940
1841.56	0.936787	0.300729	3.11506	0.00183908	0.0237728	VSIR	NM_022153
4173.34	1.07368	0.344785	3.11405	0.00184541	0.0238216	PLPP4	NM_001318169
1654.14	0.879838	0.282624	3.11311	0.00185127	0.0238643	HMGB1	NM_002128
3083.14	0.75396	0.242261	3.11218	0.00185712	0.023923	TSPAN5	NM_005723
13.7353	5.55983	1.78684	3.11155	0.00186108	0.0239575	SYT8	NM_001290332
67.4435	1.99732	0.642166	3.11028	0.00186907	0.0240222	LOC101928304	NR_125855
237.189	1.11426	0.358267	3.11014	0.00186996	0.0240222	METTL5	NM_014168
1619.44	1.18713	0.382823	3.10099	0.00192873	0.0246581	DTWD1	NM_001144955
384.279	1.10427	0.356391	3.09848	0.00194518	0.0248174	KIAA0825	NM_001145678
1382.57	0.816715	0.264055	3.09298	0.00198159	0.0252473	AGPAT5	NM_018361
1018.76	0.967541	0.314122	3.08014	0.00206902	0.0262894	TAF5L	NM_014409
23.1673	2.60283	0.845234	3.07942	0.00207406	0.0263354	C9orf135	NR_131756
529.617	0.892953	0.29017	3.07735	0.0020885	0.0264828	POLR3H	NM_001018050
2445.82	1.01285	0.329316	3.07562	0.00210068	0.0265829	ITGB5	NM_001354765
2756.79	1.08266	0.352466	3.07167	0.00212868	0.0268644	LAMA3	NM_198129
95.8379	1.99525	0.65013	3.06899	0.00214781	0.0270325	UBE2L6	NM_198183
862.355	0.798407	0.260557	3.06423	0.00218229	0.0274294	ANKRD29	NM_001308238
4719.52	0.788117	0.257558	3.05996	0.00221367	0.0277117	CAB39	NM_016289
40.8842	3.34651	1.09416	3.05851	0.00222444	0.0277747	SLC22A3	NM_021977
72.357	1.90167	0.621689	3.05887	0.00222172	0.0277747	PLAC8	NM_016619
34555.2	1.05722	0.345708	3.05814	0.00222715	0.0277872	PTPN1	NM_002827
682.75	0.888775	0.290817	3.05614	0.00224208	0.0279361	GOT1	NM_002079
51.3913	3.37902	1.10711	3.05209	0.00227253	0.0282777	MYL2	NM_000432
6948.57	1.35379	0.443548	3.05219	0.00227178	0.0282777	NRIP1	NM_003489
90.2838	1.48446	0.486834	3.04921	0.00229445	0.0284934	C9orf170	NR_161226
74.0474	1.72536	0.567292	3.04139	0.00235489	0.0290312	DNALI1	NM_003462
2606.48	0.849075	0.279338	3.0396	0.00236892	0.0291655	SDHA	NM_001330758
6694.15	1.28938	0.424575	3.03687	0.00239049	0.029373	LAMB1	NM_002291
3339.32	2.04238	0.673342	3.0332	0.00241977	0.0296545	PDE4D	NM_001197222
11143.3	0.892399	0.294786	3.02728	0.00246767	0.0302216	PXDC1	NM_183373
764.097	0.853919	0.282363	3.02419	0.00249298	0.0304716	ATIC	NM_004044
11567.5	0.876525	0.28993	3.02323	0.00250093	0.0305287	ZFP36L1	NM_001244701
129.952	1.33445	0.442921	3.01285	0.00258806	0.0314276	BMP8B	NM_001720
85.1326	1.90283	0.631722	3.01213	0.0025942	0.0314407	TIGD2	NM_145715
198.452	1.59344	0.529275	3.01061	0.00260723	0.0315782	CHCHD4	NM_144636
309.813	0.891596	0.296604	3.00602	0.00264692	0.0319989	LINC01389	NR_126355
8.54083	6.28918	2.09299	3.00487	0.00265693	0.0320967	ZNF812P	NR_146444
554.09	0.900607	0.299994	3.00208	0.00268142	0.0323716	PEX6	NR_133009
513.668	0.955369	0.318461	2.99996	0.00270018	0.0325769	FIGNL1	NM_001346564
1256.15	0.688635	0.229579	2.99956	0.00270372	0.0325986	FOXN2	NM_002158
8.45891	6.60176	2.20363	2.99585	0.0027368	0.0329547	SLN	NM_003063
257.487	1.36275	0.454973	2.99522	0.00274243	0.0330012	TMEM250	NM_152833
106.401	1.28592	0.429969	2.99073	0.00278307	0.0334255	LINC01607	NR_125410
311.709	1.12831	0.377266	2.99076	0.0027828	0.0334255	ZMYND19	NM_138462
6476.88	1.8699	0.62582	2.98792	0.00280884	0.0337134	LBH	NM_030915
5949.79	0.792494	0.265469	2.98526	0.0028334	0.0339426	DPYSL2	NM_001386
444.541	1.36235	0.456591	2.98374	0.00284746	0.0340891	THRB-AS1	NR_046244
103.755	1.64886	0.55279	2.98279	0.00285632	0.0341732	SH2D6	NM_201594
17.2503	4.46625	1.50274	2.97208	0.00295792	0.0351855	LOC102725254	NR_134910
897.61	0.732752	0.246808	2.96892	0.00298849	0.0354815	C5orf22	NR_134298
717.42	0.979134	0.32993	2.9677	0.00300039	0.0355997	CKLF-CMTM1	NM_001204099
26.8007	2.42494	0.817304	2.967	0.00300717	0.0356576	LINC00887	NR_024480
8.68209	5.76628	1.94431	2.96572	0.00301971	0.0357608	KY	NM_001366276
259.933	1.66037	0.559843	2.96578	0.00301914	0.0357608	ANKRD34A	NM_001039888
756.085	0.812151	0.273991	2.96415	0.00303525	0.0358992	GUSB	NM_001293105
156.574	1.25953	0.425039	2.96332	0.0030434	0.0359728	SLC9A3	NM_004174
121.198	1.26951	0.428685	2.96142	0.00306228	0.0361043	SMPDL3A	NM_001286138
25.9427	2.32326	0.784794	2.96034	0.00307296	0.0362074	LOC105373383	NR_131982
1444.47	0.955135	0.323303	2.9543	0.00313381	0.0368544	LINC00941	NR_040245
5082.53	1.0105	0.342674	2.94886	0.00318953	0.0373917	SPOP	NM_001007228
285.411	1.39549	0.473403	2.94779	0.00320059	0.0374978	DHX58	NM_024119
42.5701	1.9034	0.645819	2.94727	0.00320596	0.0375371	HID1	NM_030630
298.945	0.921619	0.313026	2.94422	0.00323767	0.0378296	MFSD2B	NM_001346880
525.784	0.948336	0.322154	2.94374	0.00324273	0.0378488	MZT1	NM_001071775
3170.39	0.767121	0.260743	2.94205	0.00326043	0.0380315	TACC2	NM_001291879
281.622	1.10604	0.376101	2.94081	0.0032736	0.0381374	ZNHIT3	NM_001281432
1794.06	0.801417	0.272499	2.94099	0.0032716	0.0381374	DAD1	NM_001344
376.34	0.924184	0.314381	2.93969	0.00328541	0.0382273	SHARPIN	NM_030974
2265.81	0.677733	0.230948	2.93457	0.00334014	0.0387914	MCMBP	NM_001256379
1997.54	0.759488	0.259477	2.927	0.00342252	0.0396001	ROR1	NM_001083592
45.1453	1.99419	0.681361	2.92677	0.00342502	0.0396045	NOVA2	NM_002516
3324.86	0.87205	0.298414	2.92229	0.00347473	0.0401046	LOC100288798	NR_125377
558.575	1.15314	0.394715	2.92145	0.00348411	0.0401631	AMZ2P1	NR_026903
247.962	1.66843	0.571691	2.91841	0.00351826	0.0404654	PA2G4P4	NR_003284
356.366	1.27757	0.437966	2.91706	0.00353346	0.0405814	ADRA1B	NM_000679
63.5316	2.27901	0.781543	2.91604	0.00354504	0.0406644	CLDND2	NM_152353
1642.02	0.746882	0.256256	2.9146	0.00356147	0.0408276	TK2	NM_001172645
708.308	1.16613	0.400187	2.91397	0.00356859	0.0408841	EPB41L4B	NM_019114
1288.93	1.90871	0.655725	2.91084	0.00360464	0.0412718	FOXO1	NM_002015
1431.28	0.656775	0.226027	2.90574	0.00366381	0.0418721	AP4E1	NM_007347
1084.96	0.719423	0.247805	2.90318	0.00369394	0.0421906	MYLK-AS1	NR_038266
544.371	1.12345	0.387499	2.89924	0.00374065	0.0426457	COX11	NR_135677
238.507	1.16559	0.402177	2.8982	0.00375313	0.0427618	LINC01481	NR_120460
58.2332	2.99558	1.0343	2.89625	0.00377655	0.0430023	LOC100131604	NR_147697
130.863	1.41901	0.49006	2.89559	0.00378451	0.0430449	PLAAT3	NM_007069
1219.68	0.923109	0.318802	2.89555	0.0037849	0.0430449	NFIA	NM_005595
329.361	0.961157	0.331999	2.89506	0.00379087	0.0430865	PEX1	NM_000466
1452.31	0.719891	0.249029	2.8908	0.00384265	0.0435688	MND1	NM_001253861
27.3169	2.663	0.921647	2.88939	0.00385986	0.0437372	SLC14A2	NM_001371319
149.763	1.45493	0.503667	2.88868	0.0038686	0.0437631	LINC02447	NR_027441
9231.09	1.31783	0.456213	2.88863	0.00386918	0.0437631	ESYT2	NM_001367773
1280.82	0.688944	0.238525	2.88835	0.00387266	0.0437758	COQ8B	NM_024876
190.729	1.93595	0.670813	2.88598	0.00390203	0.0440544	LINC01634	NR_024417
92.7923	1.35688	0.470593	2.88335	0.0039347	0.0443159	VIPR1	NM_001251882
437.491	1.22868	0.426392	2.88158	0.00395689	0.0445389	RDH14	NM_020905
34.9394	2.28325	0.793666	2.87684	0.00401677	0.045104	FRZB	NM_001463
439.964	1.55225	0.539665	2.87632	0.00402337	0.0451509	WDR91	NM_001362736
2314.9	0.636856	0.22166	2.87313	0.00406433	0.0455557	TMEM189	NM_199129
1722.85	0.848963	0.295617	2.87183	0.00408105	0.0457156	ABHD5	NM_001355186
973.964	1.47501	0.513725	2.87121	0.00408901	0.0457773	SLC37A2	NM_198277
157.361	1.34433	0.468414	2.86997	0.00410506	0.0459294	LOC114841040	NR_163486
452.175	1.3747	0.479584	2.86645	0.00415101	0.04636	CDC20	NM_001255
526.535	0.84348	0.294517	2.86395	0.00418399	0.0467003	POLR2G	NM_002696
325.754	1.2705	0.443955	2.86178	0.0042127	0.0469679	JKAMP	NM_001098625
100.901	1.41911	0.496116	2.86044	0.00423051	0.0471349	NPHP3-AS1	NR_002811
413.449	1.27722	0.44697	2.85751	0.00426983	0.0474783	LOC339874	NR_038976
437.967	1.2212	0.427383	2.85738	0.00427152	0.0474783	NT5C1B-RDH14	NM_001199103
9076.2	0.596963	0.208904	2.85759	0.00426869	0.0474783	DUSP4	NM_001394
202.63	1.43227	0.501355	2.85679	0.00427945	0.0475098	TMEM129	NM_001127266
727.108	0.713936	0.250107	2.85452	0.00431021	0.0477943	CSTF1	NM_001033522
98.6282	1.28279	0.449591	2.85324	0.00432763	0.0479454	LOC100128993	NR_038919
186.645	1.12004	0.392615	2.85276	0.00433412	0.0479454	ZNF419	NM_001291743
718.656	0.8786	0.30795	2.85306	0.00433003	0.0479454	ZNF334	NM_001353824
476.289	0.870031	0.305003	2.85253	0.0043373	0.0479521	ARRDC1-AS1	NR_122035
145.358	1.31869	0.462576	2.85074	0.00436172	0.048187	EXOSC5	NM_020158
834.451	0.786731	0.276033	2.85014	0.00437006	0.0482285	PGRMC2	NM_006320
431.524	0.927445	0.325446	2.84977	0.00437511	0.0482557	TBL2	NM_001362660
27523.5	0.802521	0.28183	2.84754	0.00440586	0.0485661	ARID5B	NM_001244638
507.596	0.79873	0.280621	2.84629	0.00442313	0.0487276	PPT1	NM_001142604
58.8399	1.73195	0.608942	2.8442	0.00445236	0.0489917	HIF3A	NM_152795
61.4795	1.72092	0.606223	2.83876	0.00452888	0.0497457	ZNF396	NM_001322286
284.091	1.55673	0.548383	2.83877	0.00452873	0.0497457	CEBPB-AS1	NR_125739
4.58749	6.51165	2.29446	2.83799	0.00453993	0.049837	RP1	NM_006269
54.6065	2.35052	0.828288	2.8378	0.00454255	0.049837	FAM83F	NM_138435
1487.78	1.07973	0.380602	2.83691	0.00455527	0.0499472	HTRA1	NM_002775

### Sheet: Trunc_Gene_TNFdex-Down_pad<0.05
baseMean	log2FoldChange	lfcSE	stat	pvalue	padj	GeneID	TranscriptID
10900.3	-6.22305	0.235177	-26.4611	2.71932e-154	5.06881e-150	TNFAIP2	NM_001371221
2005.18	-5.36615	0.25878	-20.7363	1.62933e-95	1.51853e-91	TRAF1	NM_001190945
1191.28	-6.0687	0.306922	-19.7728	5.11042e-87	3.17527e-83	CFB	NM_001710
2970.45	-5.4711	0.341489	-16.0213	9.074e-58	2.41628e-54	CCL20	NM_001130046
4280.58	-4.23765	0.265873	-15.9386	3.41914e-57	7.96659e-54	GBP2	NM_004120
2626.12	-5.3307	0.354976	-15.0171	5.67569e-51	9.61772e-48	ICAM4	NM_001544
9964.72	-4.73353	0.317372	-14.9148	2.64208e-50	4.10403e-47	IRF1	NR_149068
351.157	-5.44363	0.384289	-14.1654	1.49921e-45	2.14964e-42	CD34	NM_001025109
3649.89	-4.96654	0.352755	-14.0793	5.09132e-45	6.77873e-42	NINJ1	NM_004148
10179.8	-4.96521	0.355071	-13.9837	1.9599e-44	2.4355e-41	CXCL8	NM_000584
6477.62	-3.89618	0.283528	-13.7418	5.70608e-43	6.25655e-40	SERPINE2	NM_001136528
2472.84	-3.13343	0.228647	-13.7043	9.57367e-43	9.91407e-40	USP43	NM_153210
36311.5	-3.99135	0.296543	-13.4596	2.70424e-41	2.29123e-38	SOD2	NM_001322820
683.089	-3.90399	0.292688	-13.3384	1.38392e-40	1.03185e-37	ELF3	NM_004433
22928.7	-3.25723	0.249226	-13.0694	4.92635e-39	3.40101e-36	TNIP1	NM_001252390
545.387	-5.04092	0.387052	-13.0239	8.95102e-39	5.95882e-36	CSF2	NM_000758
997.03	-3.68926	0.283344	-13.0204	9.36869e-39	6.02181e-36	STAT5A	NM_003152
37709.2	-2.8596	0.222775	-12.8363	1.02682e-37	6.37998e-35	NEDD4L	NM_001144966
270.387	-5.18746	0.407571	-12.7278	4.14613e-37	2.49303e-34	TNFRSF9	NM_001561
2187.88	-3.40968	0.268925	-12.6789	7.74151e-37	4.50943e-34	UXS1	NM_001253875
6128	-6.33328	0.502642	-12.6	2.11206e-36	1.19299e-33	EFNA1	NM_004428
2850.1	-4.78374	0.383212	-12.4833	9.20905e-36	5.04873e-33	CXCL3	NM_002090
264.512	-4.59627	0.37157	-12.3699	3.80476e-35	2.0263e-32	LINC00677	NR_138038
2633.82	-3.31099	0.269215	-12.2987	9.2037e-35	4.76547e-32	AGRN	NM_001305275
7062.49	-3.32854	0.273768	-12.1583	5.18574e-34	2.61249e-31	EHD1	NM_001282444
2840.85	-3.09285	0.255134	-12.1224	8.03265e-34	3.94022e-31	ZNF295-AS1	NR_119384
2608.5	-2.63298	0.218635	-12.0428	2.1156e-33	9.85871e-31	ACO1	NM_001362840
2273.33	-4.16087	0.364147	-11.4263	3.08879e-30	1.33896e-27	AKR1B1	NM_001346142
1724.92	-3.97845	0.350461	-11.352	7.24519e-30	3.06933e-27	SLC50A1	NM_001287590
801.125	-4.21188	0.373594	-11.2739	1.7652e-29	7.31185e-27	NGF-AS1	NR_157569
276.927	-5.03977	0.447579	-11.2601	2.06598e-29	8.37172e-27	TP63	NM_001114978
3727.87	-2.28987	0.209738	-10.9178	9.47666e-28	3.33292e-25	CHMP4B	NM_176812
5057.09	-3.12392	0.288084	-10.8438	2.1347e-27	7.36867e-25	GCH1	NM_001024024
9620.35	-4.05827	0.379006	-10.7077	9.36781e-27	2.95959e-24	LAMB3	NM_001127641
227.9	-5.34539	0.500294	-10.6845	1.20302e-26	3.73737e-24	C11orf88	NM_207430
4459.56	-3.05015	0.286696	-10.6389	1.96331e-26	5.90261e-24	LRRC49	NM_001284357
1456.5	-3.88795	0.366252	-10.6155	2.52394e-26	7.46765e-24	ELOVL7	NM_001297618
2914.97	-4.85452	0.461781	-10.5126	7.55869e-26	2.13476e-23	CD83	NM_001251901
1802.54	-3.17841	0.305275	-10.4116	2.1943e-25	6.10474e-23	SLC2A6	NM_001145099
12861	-2.56746	0.247023	-10.3936	2.65191e-25	7.26935e-23	FOSL1	NM_001300856
14534.2	-3.49466	0.33729	-10.361	3.73173e-25	1.00811e-22	NFKBIZ	NM_001005474
4899.49	-2.66043	0.257329	-10.3386	4.7117e-25	1.25466e-22	ARNTL2	NM_020183
398.056	-3.82214	0.37769	-10.1198	4.51444e-24	1.16874e-21	LOC101927811	NR_110119
3601.35	-2.22771	0.223215	-9.98011	1.86262e-23	4.75606e-21	DSE	NM_001322939
7697.42	-2.84632	0.28573	-9.96157	2.24484e-23	5.65457e-21	MAP2K3	NM_145109
2010.61	-2.51139	0.25282	-9.93352	2.97565e-23	7.39548e-21	NRP2	NM_201267
1713.6	-2.23076	0.225125	-9.90901	3.80395e-23	9.32968e-21	DDX58	NM_014314
21653	-2.29217	0.231924	-9.88325	4.92125e-23	1.19133e-20	CYTOR	NR_146461
2531.04	-2.56802	0.261689	-9.81322	9.87699e-23	2.36035e-20	ARL5B	NM_178815
13466.9	-2.89901	0.295687	-9.80433	1.07861e-22	2.54498e-20	PLAU	NM_001145031
55283.8	-3.27988	0.337788	-9.70987	2.73677e-22	6.29795e-20	SDC4	NM_002999
359.247	-2.70606	0.280236	-9.65636	4.61972e-22	1.04957e-19	STARD10	NM_006645
9413.17	-2.09	0.216464	-9.65518	4.67352e-22	1.04957e-19	WTAP	NM_004906
1579.97	-2.20895	0.229701	-9.61667	6.79999e-22	1.50895e-19	CYB5A	NM_001914
2148.33	-2.63873	0.275396	-9.58159	9.55667e-22	2.09572e-19	ALPK2	NM_052947
1968.7	-3.53369	0.369471	-9.56418	1.13097e-21	2.45131e-19	AMIGO2	NM_181847
2821.46	-2.78706	0.293261	-9.50369	2.02575e-21	4.34024e-19	LAYN	NM_001318799
11720.5	-2.29348	0.242025	-9.4762	2.63717e-21	5.586e-19	LIF	NM_002309
50929	-2.63934	0.27961	-9.43934	3.75142e-21	7.85692e-19	SMURF2	NM_022739
2326.83	-2.69316	0.286033	-9.41556	4.70565e-21	9.74593e-19	MEAK7	NM_020947
40426.1	-3.74487	0.398745	-9.39164	5.9072e-21	1.21e-18	TNFAIP3	NM_001270508
21538.7	-3.91612	0.423026	-9.25739	2.09485e-20	4.24435e-18	NOCT	NM_012118
6387.51	-1.85197	0.200748	-9.22533	2.82689e-20	5.66594e-18	BASP1	NM_001271606
20874.2	-3.88856	0.423018	-9.19242	3.84104e-20	7.61669e-18	NFKB1	NM_001165412
4390.01	-2.71281	0.296492	-9.14969	5.70994e-20	1.12035e-17	EREG	NM_001432
2457.56	-1.9041	0.209018	-9.10975	8.25754e-20	1.58681e-17	ADSS2	NM_001365073
4713.21	-1.96266	0.216129	-9.08093	1.0765e-19	2.04754e-17	TJP2	NM_201629
6351.6	-2.22124	0.246708	-9.00351	2.18622e-19	4.03476e-17	ITGB8	NM_002214
1189.97	-3.47904	0.388218	-8.96155	3.20149e-19	5.85058e-17	TIFA	NM_052864
2221.83	-4.72569	0.528247	-8.94599	3.68624e-19	6.67102e-17	NFKBID	NM_032721
11457.9	-2.63161	0.294231	-8.94402	3.75251e-19	6.72565e-17	PLK2	NM_006622
107841	-2.25823	0.252908	-8.92909	4.29528e-19	7.62515e-17	TNC	NM_002160
1933.91	-2.66255	0.30026	-8.86746	7.48315e-19	1.3159e-16	METRNL	NM_001004431
317.719	-3.52024	0.39825	-8.83928	9.63396e-19	1.65702e-16	LOC100288175	NR_148960
3111.2	-2.65545	0.30115	-8.8177	1.16833e-18	1.96195e-16	NFKBIE	NM_004556
288.841	-4.61107	0.524609	-8.78954	1.50174e-18	2.47721e-16	LINC02541	NR_125844
534.551	-4.06576	0.465532	-8.73357	2.4675e-18	4.03457e-16	MSC	NM_005098
737.835	-2.38375	0.273092	-8.72874	2.57529e-18	4.17421e-16	IKBKE	NM_014002
3551.35	-2.64264	0.303728	-8.70069	3.2988e-18	5.30083e-16	KDM6B	NM_001348716
4503.47	-5.10384	0.586814	-8.69755	3.39127e-18	5.40285e-16	PTX3	NM_002852
4215.4	-4.72396	0.544827	-8.67058	4.29925e-18	6.79136e-16	SMOX	NM_001270691
3991.63	-2.15621	0.249902	-8.62822	6.23139e-18	9.76077e-16	PIEZO1	NM_001142864
1165.29	-2.0844	0.243786	-8.55012	1.22962e-17	1.87869e-15	HCG20	NR_138037
6553.14	-2.5204	0.295973	-8.51565	1.65652e-17	2.51037e-15	BIRC2	NM_001166
192.401	-9.83137	1.16473	-8.4409	3.14895e-17	4.65845e-15	BCL2A1	NM_001114735
9774.19	-2.10247	0.249352	-8.43176	3.40503e-17	4.99763e-15	SLC25A37	NM_001317813
3740.74	-1.98967	0.236737	-8.40456	4.29461e-17	6.25403e-15	PCED1B	NM_001281429
116.175	-4.83086	0.576891	-8.37395	5.57167e-17	7.98892e-15	VEPH1	NM_024621
6589.04	-1.79013	0.21497	-8.32735	8.26721e-17	1.17634e-14	AZIN1	NM_148174
11299.9	-3.21858	0.38739	-8.30836	9.70353e-17	1.37026e-14	CXCL2	NM_002089
364.94	-3.84057	0.463534	-8.28541	1.17704e-16	1.64963e-14	ELF3-AS1	NR_146472
7198.84	-2.27328	0.275412	-8.25409	1.5306e-16	2.12913e-14	SAV1	NM_021818
4126.69	-2.78489	0.338541	-8.22617	1.93301e-16	2.66899e-14	TMEM217	NM_001286401
8935.83	-1.88647	0.232102	-8.1278	4.37158e-16	5.86232e-14	SMS	NM_001258423
1582.33	-3.30611	0.407835	-8.10649	5.2101e-16	6.93688e-14	WAKMAR2	NR_049793
183.935	-4.41397	0.54817	-8.0522	8.13207e-16	1.07505e-13	C15orf48	NM_197955
978.834	-3.27746	0.407234	-8.04809	8.40956e-16	1.1039e-13	ARHGAP31-AS1	NR_046748
2440.03	-1.69393	0.21069	-8.03994	8.9879e-16	1.17157e-13	LYRM4	NM_001164841
2583.29	-1.90207	0.236655	-8.03731	9.18294e-16	1.18868e-13	URGCP-MRPS24	NM_001204871
827.901	-2.98001	0.371309	-8.02568	1.00963e-15	1.2979e-13	CD70	NM_001330332
486.383	-4.03054	0.503144	-8.0107	1.14056e-15	1.45617e-13	LINC02801	NM_001290053
13461.3	-2.64967	0.33404	-7.93221	2.1528e-15	2.67521e-13	TNFRSF10B	NM_003842
2785.98	-4.89325	0.621772	-7.86983	3.55118e-15	4.35487e-13	RARRES1	NM_206963
136.445	-3.85977	0.49847	-7.74324	9.69136e-15	1.15062e-12	CXCL5	NM_002994
101.487	-8.78379	1.13546	-7.73591	1.02663e-14	1.21116e-12	LOC440896	NR_147036
1342.49	-2.22698	0.288818	-7.71064	1.25185e-14	1.45841e-12	NCR3LG1	NM_001202439
10158.4	-1.71621	0.222668	-7.70749	1.28318e-14	1.48562e-12	IFFO2	NM_001136265
1889.98	-2.53214	0.329001	-7.69644	1.39904e-14	1.60976e-12	ALDH1B1	NM_000692
7260.47	-3.3133	0.430968	-7.68803	1.49417e-14	1.70867e-12	CXCL1	NM_001511
14575.5	-5.3031	0.690922	-7.6754	1.64905e-14	1.86292e-12	ICAM1	NM_000201
6950.7	-1.9707	0.256852	-7.67251	1.68666e-14	1.89393e-12	CCDC50	NM_174908
486.742	-2.71369	0.354502	-7.65492	1.93431e-14	2.14616e-12	SERPINA1	NM_001002235
9703.99	-2.62697	0.343353	-7.65093	1.99535e-14	2.20079e-12	NGF	NM_002506
9374.79	-2.03704	0.266719	-7.63738	2.21681e-14	2.43066e-12	TNFAIP8	NM_001077654
613.87	-2.08504	0.273537	-7.62252	2.4878e-14	2.71163e-12	CD276	NM_025240
1154.13	-1.94897	0.255711	-7.62177	2.50215e-14	2.71163e-12	TMEM63B	NM_001318792
1809.46	-2.45378	0.322205	-7.61558	2.62519e-14	2.82853e-12	IFNAR2	NM_207584
1059.53	-1.9832	0.260886	-7.6018	2.92039e-14	3.12851e-12	STX1B	NM_052874
6730.58	-1.67816	0.220786	-7.60085	2.94183e-14	3.13347e-12	BACH1	NR_027655
9980.53	-2.32141	0.307405	-7.55163	4.29852e-14	4.55253e-12	PTPRK	NM_001291983
3386.75	-1.85126	0.245741	-7.53336	4.94503e-14	5.20765e-12	RAB32	NM_006834
536.371	-2.34828	0.312084	-7.52451	5.29165e-14	5.54137e-12	RGL2	NM_001243738
1017.59	-1.86164	0.247706	-7.51552	5.66848e-14	5.90282e-12	TRIP10	NM_004240
406.709	-2.41104	0.321713	-7.49438	6.66104e-14	6.89788e-12	LRRC17	NM_005824
1434.16	-2.95996	0.395535	-7.48343	7.24074e-14	7.45676e-12	GBP3	NM_001319179
10185.8	-2.26516	0.304057	-7.4498	9.3479e-14	9.57389e-12	FLOT1	NM_001318875
5054.19	-5.09442	0.688245	-7.40205	1.34094e-13	1.35843e-11	IL1A	NM_000575
2701.59	-2.11508	0.286077	-7.39341	1.43113e-13	1.44196e-11	RIPK2	NM_003821
4040.54	-1.97019	0.266673	-7.38803	1.49015e-13	1.49335e-11	HIVEP1	NM_002114
2294.23	-1.78624	0.24217	-7.37601	1.63109e-13	1.61721e-11	ELF4	NM_001127197
235.701	-4.08606	0.55511	-7.3608	1.82806e-13	1.79343e-11	LINC00504	NR_126435
555.636	-2.40581	0.327204	-7.35262	1.94356e-13	1.89675e-11	MIR5689HG	NR_132993
2402.73	-3.82827	0.521956	-7.33448	2.22584e-13	2.16092e-11	MIR155HG	NR_001458
2958.12	-2.57716	0.351847	-7.32466	2.39512e-13	2.30129e-11	CSF1	NM_172211
1562.65	-3.66279	0.501999	-7.29642	2.95523e-13	2.79622e-11	SERPINB2	NM_001143818
18790.4	-1.95485	0.268518	-7.28016	3.33426e-13	3.12315e-11	SLC7A5	NM_003486
432.415	-2.94658	0.405381	-7.26867	3.63048e-13	3.3836e-11	LINC02085	NR_026934
2244.05	-2.89289	0.400901	-7.21596	5.3554e-13	4.91747e-11	LRRC1	NM_018214
5050.24	-2.04752	0.284251	-7.20322	5.88075e-13	5.37339e-11	HBEGF	NM_001945
1093.3	-2.1965	0.305385	-7.19256	6.35898e-13	5.75395e-11	SERTAD2	NM_014755
60.3181	-5.00585	0.696192	-7.19034	6.46301e-13	5.81983e-11	DNAH17	NM_173628
1897.32	-1.81242	0.252301	-7.18356	6.79211e-13	6.08678e-11	MSC-AS1	NR_033652
443.403	-2.58043	0.359578	-7.17628	7.16328e-13	6.38868e-11	STX4	NM_001272096
4458.97	-4.94643	0.690533	-7.16321	7.88108e-13	6.99539e-11	IL6	NM_001318095
936.822	-3.16069	0.441828	-7.15367	8.44864e-13	7.42843e-11	FIBP	NM_198897
1103.74	-2.53789	0.354753	-7.15395	8.4314e-13	7.42843e-11	VXN	NM_152765
6346.94	-3.97438	0.556345	-7.14373	9.08309e-13	7.94877e-11	DRAM1	NM_018370
706.191	-2.90271	0.406669	-7.13777	9.48543e-13	8.26207e-11	LINC01629	NR_133913
5102.9	-2.41277	0.338785	-7.12183	1.06507e-12	9.23387e-11	RANGAP1	NM_001317930
5912.09	-1.45703	0.20486	-7.1123	1.14127e-12	9.80331e-11	SPECC1	NM_001033555
193.569	-6.62468	0.938954	-7.05539	1.7212e-12	1.47171e-10	MIR3142HG	NR_132748
2064.51	-1.71072	0.242521	-7.0539	1.73968e-12	1.48071e-10	ANXA7	NM_001320880
1868.18	-1.76695	0.250547	-7.05237	1.7589e-12	1.49027e-10	CYLD	NM_015247
8708.23	-2.02187	0.28713	-7.04163	1.89998e-12	1.5953e-10	GBP1	NM_002053
5490.79	-2.42334	0.344595	-7.03244	2.02956e-12	1.69646e-10	TRIM25	NM_005082
16010.8	-1.5318	0.217854	-7.03129	2.04636e-12	1.70286e-10	ANLN	NM_001284301
1553.37	-1.74617	0.248679	-7.02179	2.19051e-12	1.80669e-10	IL7R	NM_002185
9148.22	-2.50615	0.357547	-7.00928	2.39551e-12	1.96706e-10	GFPT2	NM_005110
129.914	-6.04637	0.862921	-7.00687	2.43714e-12	1.99247e-10	TNF	NM_000594
22415	-1.73566	0.250273	-6.93507	4.06024e-12	3.27631e-10	HNRNPC	NM_001077443
850.833	-2.84346	0.41019	-6.93207	4.14737e-12	3.33219e-10	PIM3	NM_001001852
5025.54	-2.11635	0.306397	-6.90721	4.94278e-12	3.90396e-10	UPP1	NM_001287426
625.358	-2.18901	0.319413	-6.85321	7.22089e-12	5.63169e-10	MAPK6-DT	NR_156732
900.823	-2.20802	0.322962	-6.83677	8.09988e-12	6.2648e-10	EMP3	NM_001425
668.916	-2.48778	0.364405	-6.82697	8.67258e-12	6.68003e-10	BAMBI	NM_012342
946.968	-1.71935	0.251948	-6.82421	8.84097e-12	6.78171e-10	UGDH	NM_001184701
7037.78	-2.66369	0.391005	-6.81243	9.5963e-12	7.33094e-10	BIRC3	NM_001165
4738.66	-2.33464	0.342817	-6.81018	9.74764e-12	7.38602e-10	BHLHE40	NM_003670
1186.53	-2.4018	0.353366	-6.79691	1.06886e-11	8.06623e-10	SIX5	NM_175875
2533.23	-3.13032	0.461175	-6.7877	1.13934e-11	8.49489e-10	NFKB2	NM_001322935
359.99	-3.94087	0.580861	-6.78452	1.16473e-11	8.6496e-10	ICAM5	NM_003259
682.829	-3.03911	0.448763	-6.77218	1.26853e-11	9.30922e-10	HSD52	NR_027120
14905.9	-1.47172	0.217522	-6.76586	1.32519e-11	9.64902e-10	ATP13A3	NM_001367549
3845.96	-1.69343	0.250816	-6.7517	1.46119e-11	1.05979e-09	APOLD1	NM_001130415
9844.5	-1.66967	0.247476	-6.74679	1.51155e-11	1.09207e-09	TP53BP2	NM_001031685
137.33	-3.05865	0.453896	-6.73867	1.59843e-11	1.15037e-09	CXCL6	NM_002993
73.3324	-4.32674	0.642592	-6.73326	1.65902e-11	1.18939e-09	LOC100287329	NR_149045
11450.1	-2.65734	0.395045	-6.72666	1.73597e-11	1.23979e-09	COTL1	NM_021149
3642.7	-1.52749	0.227597	-6.71139	1.92778e-11	1.37152e-09	CEP135	NM_025009
679.743	-2.53776	0.380419	-6.67095	2.54147e-11	1.79443e-09	CDH5	NM_001795
6921.74	-1.6794	0.25208	-6.66219	2.69782e-11	1.89763e-09	FGF2	NM_002006
2657.21	-2.20883	0.331794	-6.65723	2.79033e-11	1.948e-09	HDGF	NM_001126050
59.17	-6.79663	1.02201	-6.65023	2.92637e-11	2.03535e-09	GPR37L1	NM_004767
9038.89	-1.42943	0.21528	-6.63988	3.13947e-11	2.17545e-09	ELOVL5	NM_001242828
547.515	-2.32179	0.3515	-6.60538	3.9651e-11	2.70731e-09	PLXNC1	NM_005761
7873.75	-1.96482	0.298077	-6.59166	4.34924e-11	2.94966e-09	LOC284454	NR_036515
672.319	-1.92538	0.292097	-6.59158	4.35169e-11	2.94966e-09	COL27A1	NM_032888
1999.25	-1.47241	0.223644	-6.58372	4.58805e-11	3.0986e-09	URGCP	NM_001077664
81.911	-5.61655	0.85345	-6.58099	4.67335e-11	3.14481e-09	N4BP3	NM_015111
788.541	-2.71313	0.412685	-6.57435	4.88674e-11	3.27658e-09	ADGRG1	NM_001290142
17574.1	-1.48576	0.226064	-6.57228	4.95518e-11	3.31056e-09	CSRP1	NM_004078
1306.02	-1.67234	0.25566	-6.54127	6.09977e-11	4.01766e-09	MAP3K7CL	NM_001286619
1742.42	-1.55637	0.238493	-6.52586	6.76112e-11	4.42201e-09	BTG3	NM_006806
740.023	-1.89898	0.292455	-6.49325	8.40061e-11	5.41825e-09	APLF	NM_173545
689.814	-2.06996	0.318866	-6.49162	8.49204e-11	5.45833e-09	LINC00839	NR_026827
4370.7	-2.04333	0.315138	-6.4839	8.93788e-11	5.72516e-09	PIK3CD	NM_005026
3982.27	-1.86509	0.287818	-6.48011	9.16554e-11	5.85088e-09	MSANTD3	NM_080655
707.763	-3.78316	0.583882	-6.47932	9.21364e-11	5.85813e-09	IL32	NM_004221
358.671	-2.23113	0.344369	-6.47889	9.23976e-11	5.85813e-09	SUGT1P1	NR_003667
5239.81	-2.34806	0.363074	-6.46717	9.98556e-11	6.246e-09	PDGFB	NM_002608
61392.8	-1.53563	0.237865	-6.45589	1.07586e-10	6.68468e-09	EXT1	NM_000127
87.8027	-3.38931	0.52636	-6.43915	1.20146e-10	7.44025e-09	NIPAL4	NM_001172292
430.531	-3.00155	0.468406	-6.40802	1.47426e-10	9.00991e-09	G0S2	NM_015714
2573.36	-1.57654	0.246355	-6.39944	1.55946e-10	9.49947e-09	EPPK1	NM_031308
53.3535	-5.02218	0.78497	-6.39793	1.57502e-10	9.563e-09	TMEM52B	NM_001079815
116.589	-4.8632	0.764285	-6.36308	1.97746e-10	1.18903e-08	LINC01215	NR_110030
2833.47	-1.95675	0.3078	-6.35723	2.05429e-10	1.23125e-08	PAPSS2	NM_004670
519.373	-2.67812	0.422131	-6.34428	2.23467e-10	1.33081e-08	KCNMA1-AS3	NR_126365
21883.5	-1.46338	0.230654	-6.34449	2.23157e-10	1.33081e-08	OSMR	NM_001323505
13760	-1.44039	0.227809	-6.32281	2.56847e-10	1.51988e-08	ABL2	NM_005158
1939.72	-1.55226	0.24616	-6.3059	2.86516e-10	1.69008e-08	PAX8	NM_013992
71.2431	-4.62707	0.734507	-6.29956	2.98497e-10	1.7552e-08	KYNU	NM_001032998
2484.25	-1.83962	0.292873	-6.28128	3.35805e-10	1.95606e-08	ARHGEF2	NM_001350112
477.312	-2.55623	0.406996	-6.28074	3.36974e-10	1.95676e-08	C10orf55	NR_160937
3109.61	-2.52983	0.403677	-6.26695	3.68177e-10	2.13131e-08	SDCBP	NM_001330537
10336.3	-1.3398	0.214114	-6.2574	3.91439e-10	2.25797e-08	EPHA2	NM_001329090
167.12	-2.94206	0.473615	-6.21192	5.23419e-10	3.00201e-08	ZNF341-AS1	NR_110623
3480.05	-1.53314	0.247094	-6.20469	5.48041e-10	3.12718e-08	TNFAIP1	NM_021137
9242.96	-2.10446	0.339287	-6.20261	5.55351e-10	3.15602e-08	NCOA7	NM_001199622
314.44	-3.36691	0.543276	-6.19741	5.74004e-10	3.25211e-08	BBC3	NM_001127240
6771.11	-1.53408	0.247878	-6.18883	6.06133e-10	3.42373e-08	CDH13	NM_001220491
43929.4	-1.50788	0.244711	-6.16189	7.18795e-10	4.02353e-08	TGFB2	NM_001135599
15859.3	-1.46786	0.239951	-6.11735	9.51445e-10	5.27825e-08	MSN	NM_002444
12704.9	-2.26463	0.370672	-6.10954	9.99193e-10	5.52669e-08	HIVEP2	NM_006734
530.11	-2.33105	0.381838	-6.10481	1.02923e-09	5.6657e-08	ARNT2	NM_014862
4266.36	-1.42989	0.234231	-6.10463	1.0304e-09	5.6657e-08	GPR176	NM_007223
4365.82	-2.40102	0.39339	-6.10341	1.03831e-09	5.69238e-08	ACKR3	NM_020311
1013.1	-1.78467	0.293176	-6.08737	1.14777e-09	6.27403e-08	HLA-B	NM_005514
1284	-1.45489	0.239045	-6.08627	1.15572e-09	6.29903e-08	MARCKS	NM_002356
5998.92	-2.07322	0.341024	-6.07941	1.20622e-09	6.5551e-08	ZBTB21	NM_001320729
4267.44	-1.46295	0.240672	-6.07858	1.21251e-09	6.57011e-08	CHST15	NM_001270764
3960.83	-2.12878	0.352891	-6.0324	1.61541e-09	8.67759e-08	ZC3H7B	NM_017590
32650.9	-1.86473	0.310256	-6.0103	1.85179e-09	9.86209e-08	RND3	NM_001254738
1797.1	-1.47994	0.24639	-6.00649	1.89586e-09	1.00681e-07	EDN1	NM_001955
13264.2	-1.42473	0.237991	-5.98647	2.14448e-09	1.1356e-07	DNAJB6	NM_001363676
29085	-1.22469	0.20466	-5.98402	2.17702e-09	1.14957e-07	SHB	NM_003028
358.337	-1.98375	0.331838	-5.97807	2.25801e-09	1.18896e-07	UMODL1	NM_001199528
1739.18	-4.19805	0.702432	-5.97644	2.28062e-09	1.19748e-07	BDKRB1	NM_000710
42709	-1.28638	0.215284	-5.97528	2.29697e-09	1.20268e-07	PLOD2	NM_182943
336.048	-2.23165	0.373572	-5.97382	2.31761e-09	1.21009e-07	RHOF	NM_019034
1539.63	-1.80345	0.301992	-5.97183	2.34607e-09	1.22153e-07	COL7A1	NM_000094
181.822	-3.79616	0.63743	-5.95542	2.59409e-09	1.3469e-07	LINC02227	NR_109888
288.804	-2.24195	0.376793	-5.95008	2.68019e-09	1.37628e-07	IL18R1	NM_001371418
2244.34	-1.49707	0.252281	-5.93413	2.9541e-09	1.51276e-07	ABI1	NM_001348034
374.897	-2.08791	0.351921	-5.93288	2.97662e-09	1.52012e-07	RAP2C	NM_001271186
3895.64	-1.52134	0.256586	-5.92919	3.04435e-09	1.55046e-07	SERPINB8	NM_001348367
2780.02	-1.82319	0.308441	-5.91099	3.40052e-09	1.72713e-07	OPTN	NM_021980
936.367	-2.68797	0.455346	-5.90315	3.56628e-09	1.8064e-07	SLC35B2	NM_001286511
1148.1	-1.81095	0.307272	-5.89365	3.7776e-09	1.90825e-07	STAT6	NM_003153
727.859	-2.17942	0.37099	-5.87463	4.23801e-09	2.12928e-07	LINC00346	NR_027701
212.552	-2.89475	0.492847	-5.87353	4.26611e-09	2.13764e-07	CYB5D1	NM_144607
5130.64	-1.36074	0.232186	-5.86056	4.6132e-09	2.30536e-07	BTD	NM_001370752
2514.4	-1.91946	0.327957	-5.85279	4.83402e-09	2.40572e-07	ACAT2	NM_005891
426.593	-2.74353	0.469856	-5.83909	5.24878e-09	2.60205e-07	MRPS24	NM_032014
1669.29	-1.54238	0.264412	-5.83324	5.43599e-09	2.68772e-07	COL15A1	NM_001855
4698.81	-1.42649	0.244639	-5.83102	5.50911e-09	2.71666e-07	NUAK1	NM_014840
386.751	-1.93252	0.331709	-5.82593	5.67948e-09	2.79052e-07	NRIP3	NM_020645
906.104	-1.72185	0.295906	-5.81892	5.92285e-09	2.89769e-07	CACNG8	NM_031895
1026.95	-1.62437	0.279888	-5.80365	6.48851e-09	3.15785e-07	TMEM237	NM_001044385
146.007	-2.87066	0.494819	-5.80144	6.57496e-09	3.1916e-07	LOC101928034	NR_125947
219.512	-2.57403	0.443817	-5.79976	6.64118e-09	3.21536e-07	LINC00189	NR_027072
160.392	-4.86093	0.8392	-5.79234	6.94105e-09	3.35184e-07	MMP3	NM_002422
2237.96	-3.27539	0.566611	-5.78068	7.44013e-09	3.57433e-07	BCL3	NM_005178
41.8328	-9.42008	1.63036	-5.77792	7.56277e-09	3.62391e-07	TMEM72	NM_001345926
5616.56	-1.6046	0.2781	-5.76988	7.93301e-09	3.79157e-07	CPA4	NM_001163446
6805.6	-1.51825	0.263165	-5.76919	7.96547e-09	3.79735e-07	VIM	NM_003380
127678	-1.70361	0.295561	-5.76398	8.21543e-09	3.90652e-07	PHLDB2	NM_145753
576.626	-1.59455	0.277057	-5.75532	8.64776e-09	4.09122e-07	RHBDF1	NM_022450
2869.77	-1.66641	0.291418	-5.71828	1.0761e-08	5.03982e-07	MSANTD3-TMEFF1	NM_001198812
97.2588	-4.14988	0.727526	-5.7041	1.16958e-08	5.45022e-07	LOC653653	NR_027408
18618.8	-1.80806	0.318644	-5.67423	1.39317e-08	6.44384e-07	FSTL1	NM_007085
67.2906	-4.1319	0.728846	-5.6691	1.43548e-08	6.6231e-07	LYPD3	NM_014400
1832.92	-1.95252	0.34468	-5.66474	1.47251e-08	6.77716e-07	MTURN	NM_152793
270.39	-3.21438	0.568042	-5.65869	1.5253e-08	6.98566e-07	LOC100506178	NR_038393
327.799	-2.14437	0.379546	-5.64981	1.60623e-08	7.33824e-07	TRIM47	NM_033452
630.998	-1.66663	0.295081	-5.64803	1.62299e-08	7.39672e-07	HELB	NM_033647
896.093	-2.43766	0.432214	-5.63993	1.70118e-08	7.73413e-07	C11orf68	NM_031450
569.071	-1.47292	0.261515	-5.63227	1.77851e-08	8.06606e-07	APOBEC3B	NM_004900
8996.14	-2.82024	0.500818	-5.63126	1.78896e-08	8.09373e-07	SQSTM1	NM_001142298
7727.69	-2.06544	0.366813	-5.63077	1.79404e-08	8.09709e-07	PKM	NM_001206798
3546.36	-2.42881	0.431455	-5.62934	1.80903e-08	8.14499e-07	BTG2	NM_006763
168.777	-2.18964	0.389426	-5.62273	1.87966e-08	8.42231e-07	KIAA1324	NM_001267048
419.207	-1.69655	0.302036	-5.61705	1.94246e-08	8.68283e-07	MEX3B	NM_032246
16003.7	-3.20793	0.571533	-5.61286	1.9901e-08	8.87453e-07	FGF5	NM_033143
129.827	-2.47389	0.440974	-5.61007	2.02242e-08	8.99711e-07	BBOX1-AS1	NR_125766
192.635	-2.21496	0.395163	-5.60518	2.08041e-08	9.23305e-07	PIK3IP1	NM_052880
2176.01	-1.24694	0.222753	-5.59785	2.17029e-08	9.58629e-07	LGALS1	NM_002305
39.418	-9.68913	1.73269	-5.59196	2.24526e-08	9.87066e-07	IL2RA	NM_001308242
69.119	-4.80156	0.858594	-5.59234	2.24024e-08	9.87066e-07	LRRN3	NM_001099660
279.119	-3.64908	0.652837	-5.58958	2.27622e-08	9.98323e-07	PPP4R4	NM_001348144
280.233	-1.9254	0.34623	-5.56103	2.6818e-08	1.16524e-06	NANOS3	NR_146095
9933.34	-1.68335	0.303408	-5.54816	2.88691e-08	1.24565e-06	NFKBIA	NM_020529
570.705	-1.49177	0.269314	-5.53915	3.03937e-08	1.30554e-06	APOBEC3A_B	NM_001193289
13226.3	-1.56574	0.283036	-5.53196	3.16668e-08	1.35694e-06	AMOTL2	NM_001278683
52058.5	-1.5021	0.272163	-5.51913	3.40683e-08	1.4565e-06	ETS1	NM_001162422
224.353	-4.51199	0.818726	-5.51098	3.56832e-08	1.52205e-06	OLR1	NM_002543
482.171	-1.82178	0.330816	-5.50693	3.65154e-08	1.55399e-06	BST1	NM_004334
725.523	-2.78984	0.507161	-5.50091	3.77843e-08	1.60068e-06	HMGA1	NM_001319077
214.785	-2.11593	0.385612	-5.4872	4.08363e-08	1.72215e-06	MISP	NM_173481
267.176	-1.89079	0.34457	-5.48739	4.07914e-08	1.72215e-06	MMP25	NM_022468
943.335	-1.7529	0.319511	-5.4862	4.10669e-08	1.72407e-06	TAP1	NM_000593
2529.57	-2.14929	0.392812	-5.47155	4.46115e-08	1.86448e-06	ADTRP	NM_001143948
13850.3	-1.60098	0.292632	-5.47095	4.47625e-08	1.86661e-06	ANKRD33B	NM_001164440
232.913	-1.93791	0.354262	-5.47026	4.49374e-08	1.86972e-06	LOC730668	NR_027240
2822.59	-1.14684	0.209782	-5.46682	4.58168e-08	1.90206e-06	CYTH1	NM_001365040
496.932	-2.45252	0.449139	-5.4605	4.74792e-08	1.96669e-06	REPIN1	NM_001362746
1531.28	-1.84349	0.338206	-5.45078	5.01481e-08	2.06778e-06	PAX8-AS1	NR_015377
4285.92	-1.1759	0.215779	-5.44955	5.04985e-08	2.07333e-06	GSK3B	NM_001146156
2369.59	-1.33183	0.244411	-5.44912	5.06187e-08	2.0737e-06	STK40	NM_001282547
383.276	-1.99813	0.367817	-5.43241	5.55981e-08	2.26772e-06	MTVR2	NR_027025
6904.3	-2.12568	0.391915	-5.42383	5.83351e-08	2.36899e-06	KRT17	NM_000422
5441	-1.24323	0.229507	-5.41696	6.06203e-08	2.45644e-06	KIRREL1	NM_018240
48.6508	-9.45683	1.74647	-5.41483	6.13483e-08	2.48055e-06	UBASH3A	NM_001001895
1009.66	-1.8733	0.346292	-5.40961	6.31614e-08	2.54833e-06	SLCO3A1	NM_001145044
200.901	-2.56984	0.477019	-5.38728	7.15318e-08	2.85514e-06	XXYLT1-AS2	NR_102710
2111.81	-2.13168	0.395789	-5.3859	7.2085e-08	2.87108e-06	GEM	NM_181702
610.76	-1.88486	0.35045	-5.37841	7.51462e-08	2.97394e-06	GPX4	NM_001039847
13158.6	-1.09572	0.20384	-5.37542	7.6405e-08	3.01735e-06	MYOF	NM_133337
1190.33	-1.52562	0.28396	-5.37265	7.75883e-08	3.05195e-06	PLXNB2	NM_012401
2591.85	-1.58438	0.295141	-5.36822	7.95176e-08	3.12044e-06	TFAP2A	NM_001042425
7266.44	-1.57514	0.294462	-5.34921	8.83382e-08	3.44482e-06	NCEH1	NM_001146277
6267.34	-3.20393	0.599708	-5.34248	9.16827e-08	3.56778e-06	IRAK2	NM_001570
480.116	-1.78845	0.335885	-5.3246	1.01178e-07	3.92091e-06	GCNT4	NM_001366737
7148.49	-1.28752	0.241845	-5.32372	1.01668e-07	3.93174e-06	CCNL1	NM_001308185
3072.22	-3.17441	0.598361	-5.30518	1.12559e-07	4.3268e-06	SERPINA3	NM_001085
51.3543	-4.08448	0.770315	-5.30235	1.1432e-07	4.38461e-06	TNIP3	NM_001128843
190.107	-1.83876	0.346835	-5.30155	1.14825e-07	4.39494e-06	LOC100287467	NR_148944
658.649	-1.43144	0.271051	-5.28107	1.28433e-07	4.88572e-06	LINC01137	NR_038842
14116.2	-2.6522	0.503942	-5.26291	1.41792e-07	5.38288e-06	NUAK2	NM_030952
127.396	-3.5495	0.675931	-5.25128	1.51043e-07	5.72244e-06	ASB2	NM_001202429
291.997	-2.09808	0.399615	-5.25025	1.51889e-07	5.74283e-06	LOC100506885	NR_134651
161.949	-2.84137	0.541715	-5.24515	1.56158e-07	5.89227e-06	TMEM95	NM_198154
1220.28	-1.91933	0.366476	-5.23725	1.62987e-07	6.13755e-06	DUSP14	NM_007026
45.4312	-3.46347	0.661627	-5.23478	1.65183e-07	6.20768e-06	MYH11	NM_001040113
2982.16	-1.38032	0.264309	-5.22237	1.76646e-07	6.62512e-06	PPP3CC	NM_001243975
40.5277	-4.25952	0.816419	-5.21732	1.81527e-07	6.7945e-06	LINC01108	NR_108096
8932.89	-1.45957	0.279887	-5.21488	1.83936e-07	6.85714e-06	TGFBR1	NM_001130916
184.261	-2.86598	0.549628	-5.2144	1.84409e-07	6.86105e-06	HSD11B1-AS1	NR_134510
30.5875	-8.86916	1.70592	-5.19906	2.00295e-07	7.43723e-06	EGFL6	NM_001167890
4847.55	-1.16161	0.223562	-5.19592	2.03713e-07	7.53415e-06	SBNO2	NM_014963
5988.48	-1.35603	0.261047	-5.19459	2.05171e-07	7.57304e-06	JUNB	NM_002229
2130.69	-1.89085	0.364054	-5.19386	2.05975e-07	7.58769e-06	GATA6	NM_005257
4581.05	-1.43263	0.27614	-5.18808	2.12475e-07	7.81171e-06	TRIB1	NM_025195
6098.58	-1.17988	0.227532	-5.18556	2.15369e-07	7.90252e-06	PHLDB1	NM_015157
5996.99	-1.72515	0.332724	-5.18495	2.16077e-07	7.91291e-06	NFE2L2	NM_001313902
3608.53	-1.10301	0.212906	-5.18074	2.2101e-07	8.07768e-06	PATL1	NM_152716
6216.17	-5.95386	1.15038	-5.17554	2.27247e-07	8.25708e-06	IL1B	NM_000576
328.639	-2.21789	0.428756	-5.17284	2.30557e-07	8.3448e-06	UTS2B	NM_198152
3374.45	-1.62237	0.313675	-5.17214	2.31424e-07	8.35999e-06	ATP1B1	NM_001677
1993.46	-1.5984	0.309279	-5.16815	2.36421e-07	8.52395e-06	ZFY	NM_003411
1310.16	-2.55279	0.494126	-5.16628	2.38803e-07	8.59321e-06	PIM1	NM_002648
266.596	-2.01543	0.390176	-5.16543	2.39888e-07	8.61562e-06	KIRREL1-IT1	NR_145471
49570.8	-1.56442	0.303323	-5.15762	2.50104e-07	8.96527e-06	SMAD3	NM_005902
31.0916	-5.83052	1.13058	-5.15709	2.50818e-07	8.97361e-06	HNF1B	NM_000458
27.6983	-6.60164	1.28289	-5.14593	2.66204e-07	9.46953e-06	MRGPRX3	NM_054031
3478.55	-1.33029	0.259007	-5.13613	2.80447e-07	9.93826e-06	DUSP3	NM_004090
138.872	-4.48141	0.874221	-5.12617	2.95692e-07	1.04191e-05	EGOT	NR_004428
1126.82	-1.79869	0.351459	-5.11778	3.09151e-07	1.08728e-05	PDP1	NM_001161780
4619.49	-1.28371	0.251054	-5.11328	3.16613e-07	1.10934e-05	TOM1	NM_001135729
2443.96	-1.09225	0.213599	-5.11356	3.16136e-07	1.10934e-05	CCSER2	NM_001284240
1481.97	-1.24556	0.243645	-5.11219	3.18438e-07	1.11364e-05	VPS37C	NM_017966
5310.92	-2.84803	0.557767	-5.10613	3.28832e-07	1.14569e-05	REL	NM_001291746
21806	-1.24423	0.243934	-5.1007	3.38405e-07	1.17246e-05	CFLAR	NM_003879
1114.59	-1.51263	0.296926	-5.0943	3.50038e-07	1.20828e-05	BAHCC1	NM_001291324
665.071	-1.91543	0.37618	-5.09177	3.54732e-07	1.22222e-05	KCTD11	NM_001002914
290.09	-2.11627	0.416094	-5.08605	3.65605e-07	1.25453e-05	LIMD2	NM_030576
1874.75	-1.62368	0.319309	-5.08497	3.67678e-07	1.25753e-05	GFRA1	NM_005264
54.5583	-3.32747	0.655728	-5.07447	3.88571e-07	1.3193e-05	NOD2	NM_001370466
3674.2	-1.47307	0.29059	-5.06924	3.99397e-07	1.35359e-05	B2M	NM_004048
3214.43	-1.10376	0.217772	-5.06841	4.0115e-07	1.35707e-05	C2orf27A	NM_001354871
461.207	-1.59364	0.315109	-5.05743	4.24955e-07	1.42981e-05	LMO4	NM_006769
1667.71	-1.06778	0.211166	-5.05659	4.26816e-07	1.43349e-05	LRP12	NM_001135703
84.1238	-2.34559	0.463943	-5.05578	4.28627e-07	1.43698e-05	HORMAD2	NM_001329458
350.025	-1.75694	0.34795	-5.04941	4.43174e-07	1.48308e-05	HINT3	NM_138571
2144.48	-1.64525	0.325878	-5.04867	4.44905e-07	1.48621e-05	SOCS3	NM_003955
5167.12	-1.4683	0.291993	-5.02854	4.94236e-07	1.63925e-05	CPEB2	NM_001177382
361.724	-8.3555	1.66508	-5.01808	5.21898e-07	1.72485e-05	TNFAIP6	NM_007115
1594.49	-1.18403	0.235974	-5.01763	5.23134e-07	1.72588e-05	ZNF670	NM_001204220
11689.6	-1.00773	0.200978	-5.01411	5.32789e-07	1.75463e-05	CHD2	NM_001271
839.832	-2.0602	0.412012	-5.00034	5.72282e-07	1.87858e-05	SYCP2L	NM_001040274
3060.4	-1.41506	0.283454	-4.99221	5.96917e-07	1.95202e-05	PGM2	NM_018290
2890.98	-1.19568	0.239835	-4.98542	6.1827e-07	2.01831e-05	GNA12	NM_007353
1542.07	-1.33266	0.268115	-4.97048	6.6789e-07	2.16513e-05	SPHK1	NM_001355139
196.097	-2.50415	0.504205	-4.96653	6.81628e-07	2.202e-05	LOC541472	NR_131935
287.967	-2.64344	0.535607	-4.93541	7.99816e-07	2.57044e-05	TMEM88	NM_203411
2752.87	-1.50429	0.305391	-4.92578	8.40263e-07	2.69115e-05	CD274	NM_001267706
528.196	-1.80693	0.367018	-4.92328	8.5104e-07	2.72099e-05	TNFSF9	NM_003811
4215.7	-1.58646	0.322401	-4.92076	8.62093e-07	2.75161e-05	TBC1D22B	NM_017772
1972.82	-1.79834	0.365581	-4.91913	8.69308e-07	2.7699e-05	NAB1	NM_001321313
105.845	-2.51433	0.51178	-4.91292	8.97307e-07	2.85179e-05	KCNJ15	NM_001276437
45396.6	-0.971452	0.197741	-4.91275	8.9807e-07	2.85179e-05	TPM1	NM_001018007
25.9712	-6.78034	1.38212	-4.90574	9.3075e-07	2.94532e-05	ESM1	NM_007036
689.458	-1.33806	0.272773	-4.90542	9.32264e-07	2.94532e-05	HYI	NM_001330526
305.055	-2.01443	0.411053	-4.90066	9.55174e-07	3.0126e-05	LOC101928002	NR_110072
184.152	-2.58947	0.528573	-4.89898	9.63336e-07	3.03321e-05	CHI3L1	NM_001276
135.565	-2.3111	0.473379	-4.88213	1.04946e-06	3.29881e-05	LINC02492	NR_110436
951.415	-1.39455	0.285949	-4.87693	1.07751e-06	3.38127e-05	MCUR1	NM_001031713
1537.94	-1.15263	0.237189	-4.85954	1.17658e-06	3.67362e-05	TFE3	NM_006521
3065.2	-1.2126	0.249639	-4.85741	1.1893e-06	3.70403e-05	CD9	NM_001330312
12559.1	-0.966677	0.199043	-4.85662	1.19406e-06	3.70955e-05	DSTN	NM_006870
4023.51	-1.11104	0.228937	-4.85303	1.2159e-06	3.76483e-05	SLC30A7	NM_001144884
22.6485	-5.13933	1.06186	-4.83993	1.29882e-06	4.00828e-05	AOAH	NM_001637
2529.51	-1.44082	0.29807	-4.83382	1.33938e-06	4.12663e-05	SEC22B	NM_004892
3678.65	-2.16215	0.447577	-4.83079	1.35995e-06	4.18309e-05	ECE1	NM_001113348
3776.43	-1.34709	0.279066	-4.82713	1.38514e-06	4.25355e-05	DAPK3	NM_001348
5838.62	-2.19168	0.454273	-4.82458	1.40302e-06	4.30136e-05	PPP1R15A	NM_014330
1820.42	-1.43598	0.298317	-4.81361	1.48225e-06	4.5368e-05	XBP1	NM_001079539
1193.4	-2.34937	0.488686	-4.80753	1.52806e-06	4.66172e-05	BID	NM_001244567
2513.07	-1.99674	0.415409	-4.80668	1.53457e-06	4.67391e-05	RMRP	NR_003051
8981.38	-1.63503	0.340257	-4.80528	1.54535e-06	4.69143e-05	ZC3H12A	NM_001323551
4113.71	-1.11096	0.231191	-4.80536	1.54472e-06	4.69143e-05	OSMR-AS1	NR_109951
166.846	-2.45544	0.511292	-4.80242	1.56763e-06	4.7436e-05	NLRP3	NM_001079821
12103.5	-1.30137	0.271791	-4.78811	1.68358e-06	5.08622e-05	HSPG2	NM_001291860
8858	-2.29865	0.480269	-4.78618	1.69984e-06	5.12702e-05	PPARD	NM_001171819
740.798	-1.29069	0.270307	-4.77492	1.79783e-06	5.39808e-05	WBP2	NM_001348170
4456.39	-1.01128	0.211773	-4.77529	1.79451e-06	5.39808e-05	LIMD1	NM_014240
3092.17	-1.69846	0.356056	-4.7702	1.84041e-06	5.50646e-05	TNKS1BP1	NM_033396
1048.9	-1.81268	0.380063	-4.76943	1.84752e-06	5.51889e-05	NFKBIB	NR_161470
23.9566	-4.97766	1.04507	-4.76297	1.90761e-06	5.67111e-05	EXOC3L4	NM_001077594
458.806	-1.34543	0.28246	-4.76325	1.90501e-06	5.67111e-05	LINC01224	NR_126448
2625.33	-1.2524	0.262918	-4.76346	1.90298e-06	5.67111e-05	SPSB1	NM_025106
274.699	-2.24036	0.473128	-4.73522	2.18823e-06	6.45388e-05	LINC00884	NR_033929
4518.47	-0.983954	0.208254	-4.72478	2.30361e-06	6.77275e-05	PFDN1	NM_002622
145.931	-3.30866	0.700588	-4.72269	2.32748e-06	6.83217e-05	LOC100128770	NR_047572
8767.7	-2.5946	0.549468	-4.72202	2.33511e-06	6.84377e-05	IFNGR2	NM_001329128
2942.58	-1.46448	0.310489	-4.71668	2.39726e-06	7.01491e-05	MYLK	NM_053028
4539.77	-1.18016	0.250944	-4.70286	2.56543e-06	7.49524e-05	OSER1	NM_016470
3606.41	-2.33678	0.499039	-4.68256	2.83314e-06	8.17489e-05	EFHD2	NM_024329
676.665	-1.52995	0.327024	-4.67841	2.8911e-06	8.32922e-05	GPR108	NM_001080452
4568.94	-1.07346	0.229582	-4.67573	2.92903e-06	8.42548e-05	SLC35C2	NM_001281457
3541	-1.62304	0.348454	-4.65782	3.19577e-06	9.15041e-05	CYFIP1	NM_001324124
23348.3	-1.0892	0.233957	-4.65555	3.23118e-06	9.23762e-05	ATP2B1	NM_001366524
3276.58	-1.90335	0.409572	-4.64717	3.36512e-06	9.6058e-05	TRAF3	NM_003300
18040.4	-2.05278	0.442417	-4.63992	3.4854e-06	9.89083e-05	COL5A2	NM_000393
1844.48	-1.60581	0.346089	-4.63988	3.4862e-06	9.89083e-05	BTBD19	NM_001136537
1512.11	-1.28202	0.276274	-4.64037	3.4778e-06	9.89083e-05	CTSC	NM_001814
6309.39	-1.12227	0.241834	-4.64066	3.47301e-06	9.89083e-05	GALNT2	NM_004481
24973	-1.4493	0.312628	-4.63585	3.55477e-06	0.0001007	ATP8B1	NM_005603
536.321	-1.59252	0.343579	-4.63509	3.56787e-06	0.000100918	DUXAP8	NR_122113
66138.4	-0.930558	0.200782	-4.63468	3.57493e-06	0.000100965	ACTN1	NM_001130005
3768.61	-1.07634	0.23291	-4.62128	3.81371e-06	0.000107383	YWHAG	NM_012479
7296.68	-1.65682	0.358629	-4.61988	3.83966e-06	0.000107951	ANKLE2	NM_015114
536.687	-1.37782	0.299237	-4.60443	4.13596e-06	0.000115757	PLEKHG3	NM_001308147
365.652	-1.86393	0.406402	-4.58643	4.50885e-06	0.000126005	LOC286059	NR_038873
2271.86	-1.26442	0.275801	-4.58453	4.55013e-06	0.000126968	QSOX1	NM_002826
1912.58	-1.90568	0.415804	-4.58313	4.58077e-06	0.000127632	RNF144B	NM_182757
3289.35	-0.9824	0.21447	-4.58058	4.63681e-06	0.000129	HK1	NM_033496
1271.04	-1.05531	0.230426	-4.5798	4.65422e-06	0.000129292	LINC00265	NR_026999
283.021	-3.15246	0.689756	-4.5704	4.86795e-06	0.000134627	DPY19L2P1	NR_002833
4461.84	-2.26481	0.496123	-4.56502	4.99442e-06	0.000137512	SGPP2	NM_001320834
60.6971	-4.10221	0.899808	-4.55898	5.14022e-06	0.000140903	LOC100506098	NR_134567
6314.51	-1.11407	0.244366	-4.55902	5.13928e-06	0.000140903	SLC9A8	NM_001260491
792.57	-1.28212	0.2816	-4.55297	5.28931e-06	0.000144564	ZNF823	NM_017507
2539.84	-1.16298	0.255464	-4.55242	5.30324e-06	0.000144733	AP1B1	NM_001166019
394.099	-1.33399	0.293084	-4.55155	5.32526e-06	0.000144909	UBQLN4	NM_020131
1054.75	-1.24261	0.273755	-4.53912	5.64886e-06	0.000153267	LOC105377621	NR_136202
681.557	-2.12071	0.468131	-4.53016	5.8938e-06	0.000159449	PLA2G4C	NM_003706
1012.73	-1.43991	0.31813	-4.52617	6.00633e-06	0.000162258	BHLHE40-AS1	NR_037903
224.641	-2.01458	0.445996	-4.51703	6.27143e-06	0.000168992	SYT2	NM_001136504
18502.9	-1.69141	0.374458	-4.51695	6.27373e-06	0.000168992	ADAM12	NM_001288973
17922.2	-1.44537	0.32188	-4.49039	7.10937e-06	0.0001904	TUFT1	NM_001301317
1948.11	-1.84925	0.412785	-4.47993	7.46666e-06	0.000199111	PLK3	NM_004073
2849.45	-2.19307	0.489602	-4.47928	7.48956e-06	0.000199436	CLDN1	NM_021101
438.438	-2.07721	0.464082	-4.47595	7.60712e-06	0.000202278	FLJ46906	NR_033896
2093.44	-1.84861	0.413625	-4.46929	7.84795e-06	0.000208384	GCNT2	NM_145649
30.1933	-3.90466	0.873916	-4.46801	7.89523e-06	0.000209044	LTB	NM_009588
497.333	-1.86682	0.417805	-4.46816	7.88954e-06	0.000209044	RBM47	NM_001098634
1475.62	-1.18162	0.264673	-4.46447	8.02664e-06	0.000212222	TATDN2	NM_014760
304.645	-1.66358	0.372851	-4.46179	8.12774e-06	0.000214322	HLA-F	NM_001098479
544.799	-1.25711	0.282126	-4.45584	8.35671e-06	0.000219702	INTS6L	NR_147256
90.0769	-2.2536	0.505832	-4.45523	8.38018e-06	0.000220009	KRTAP2-3	NM_001165252
15985.5	-1.83426	0.4125	-4.44669	8.72033e-06	0.000228296	CD44	NM_001202556
242.343	-2.11892	0.476579	-4.4461	8.74417e-06	0.000228599	BHLHE41	NM_030762
324.758	-1.69004	0.380144	-4.44579	8.75711e-06	0.000228617	LINC02774	NR_033883
2370.51	-1.09726	0.246896	-4.44425	8.82004e-06	0.000229617	CD58	NR_026665
1786.64	-1.42634	0.321359	-4.43847	9.05988e-06	0.000235203	SQOR	NM_001271213
2506.01	-1.26547	0.28521	-4.43697	9.12352e-06	0.000236526	LOC101929709	NR_125822
226.981	-2.46129	0.555136	-4.43367	9.26416e-06	0.000239506	PTGES	NM_004878
3668.12	-1.0599	0.239054	-4.43374	9.26103e-06	0.000239506	JMJD6	NM_001081461
13767.3	-0.938551	0.211726	-4.43287	9.2988e-06	0.000240069	ABTB2	NM_145804
9522.33	-1.58008	0.356602	-4.43092	9.3831e-06	0.00024191	IER3	NM_003897
649.956	-1.47133	0.332318	-4.42747	9.53442e-06	0.000244796	CLEC2D	NR_036693
105.963	-2.39795	0.541763	-4.4262	9.59088e-06	0.000245569	CCDC26	NR_130919
2548.09	-1.32885	0.301651	-4.40527	1.05653e-05	0.000269987	USP24	NM_015306
5910.65	-1.20254	0.272991	-4.40506	1.05756e-05	0.000269987	LHFPL6	NM_005780
126.958	-2.23468	0.507667	-4.40186	1.07327e-05	0.000273303	ANXA8	NM_001040084
9394.18	-1.60343	0.364706	-4.39651	1.10008e-05	0.000279747	MAFF	NM_001161572
1205.41	-1.71359	0.390661	-4.38639	1.15247e-05	0.000292272	MEGF6	NM_001409
4013.62	-1.17208	0.267194	-4.38663	1.15123e-05	0.000292272	HK2	NM_000189
352.38	-1.6389	0.373686	-4.38577	1.15578e-05	0.000292713	LINC01920	NR_110241
464.352	-2.32858	0.53142	-4.38181	1.17697e-05	0.000297676	SOX7	NM_031439
1533.45	-1.02623	0.23428	-4.38035	1.1849e-05	0.000299275	GAS6-DT	NR_044993
3835.67	-1.81891	0.415367	-4.37904	1.19201e-05	0.000300664	IER2	NM_004907
41.385	-3.75312	0.85717	-4.37851	1.19494e-05	0.000300996	PRR20G	NM_001362810
956.641	-1.209	0.276166	-4.3778	1.19884e-05	0.000301571	MRPL14	NM_032111
1395.69	-0.989328	0.22601	-4.37737	1.20117e-05	0.000301751	RBMXL1	NM_019610
20.0397	-8.37693	1.91443	-4.37569	1.21051e-05	0.000303685	SCTR	NM_002980
3162.54	-1.29382	0.295718	-4.37519	1.21326e-05	0.000303967	CDKN2B	NM_004936
2548.34	-1.12799	0.258063	-4.37101	1.23673e-05	0.000309018	PPP1R15B	NM_032833
2864.85	-1.09397	0.250364	-4.3695	1.24529e-05	0.00031074	RASSF3	NM_178169
2363.59	-0.964433	0.22162	-4.35175	1.35056e-05	0.00033566	ZNF670-ZNF695	NR_037894
5968.93	-1.27891	0.295025	-4.33493	1.45805e-05	0.000359499	ECT2	NM_001258316
65.5279	-2.80913	0.648125	-4.33424	1.46261e-05	0.000360147	LOC728196	NR_147706
618.1	-1.84747	0.426557	-4.33112	1.4835e-05	0.000364731	GABARAPL2	NM_007285
8295.2	-1.06734	0.246449	-4.33088	1.48514e-05	0.000364731	AKAP13	NM_006738
155.048	-2.94773	0.681308	-4.32657	1.51446e-05	0.000371442	CDA	NM_001785
1498.68	-1.91653	0.443033	-4.32593	1.5189e-05	0.00037204	CDKN1B	NM_004064
507.384	-1.6454	0.380531	-4.32395	1.53258e-05	0.000374899	TGFB2-AS1	NR_046268
99.8759	-2.03169	0.470695	-4.31635	1.5863e-05	0.000387024	LINC01800	NR_110224
1756.46	-1.65123	0.383171	-4.30938	1.63713e-05	0.000397863	FAM171A1	NM_001010924
48.3401	-3.76093	0.872829	-4.3089	1.64069e-05	0.000398209	LINC01686	NR_036490
3458.27	-1.30891	0.304284	-4.30161	1.69558e-05	0.000410463	BAZ1A	NM_182648
12689.3	-1.66938	0.389026	-4.29117	1.77733e-05	0.000429137	KIAA1217	NM_001282769
7299.99	-1.94252	0.452739	-4.2906	1.78194e-05	0.000429695	MAPK6	NM_002748
1064.35	-1.43326	0.334384	-4.28628	1.8169e-05	0.000437558	SLC11A2	NR_033422
3415.17	-1.29776	0.302827	-4.2855	1.82332e-05	0.000438537	PISD	NM_001326411
4944.73	-1.65029	0.385192	-4.28432	1.83302e-05	0.000440304	MYBL1	NM_001080416
994.403	-1.37353	0.320769	-4.28201	1.85216e-05	0.000444327	CD47	NM_001777
517.48	-1.40658	0.32877	-4.2783	1.8833e-05	0.000449483	TRIM8	NR_144321
151.688	-2.5328	0.592565	-4.2743	1.91738e-05	0.000457033	RCVRN	NM_002903
1336.3	-1.35379	0.317583	-4.2628	2.01883e-05	0.000478767	RASEF	NM_152573
4461.31	-1.24236	0.291513	-4.26177	2.02818e-05	0.000479154	FAM20C	NM_020223
7343.87	-1.89908	0.445685	-4.26103	2.0349e-05	0.000480133	JUN	NM_002228
303.282	-1.37063	0.322191	-4.25411	2.09887e-05	0.000494053	LOC100419583	NR_125376
2539.05	-1.31888	0.310027	-4.25407	2.0992e-05	0.000494053	RAB30	NM_001286060
3432.45	-1.32701	0.311961	-4.25377	2.10197e-05	0.000494082	RNA28SN1	NR_145822
751.048	-1.30687	0.30741	-4.25122	2.12608e-05	0.000498493	ZBTB10	NM_001277145
1826.27	-1.29175	0.304907	-4.23653	2.27e-05	0.000530235	PPP1R18	NM_001134870
147.313	-1.83017	0.432186	-4.23467	2.28888e-05	0.000533977	ENO3	NM_001976
5319.49	-1.25838	0.297248	-4.23342	2.30164e-05	0.000536281	MAP4K4	NM_145686
8554.72	-1.01694	0.240497	-4.2285	2.3526e-05	0.00054747	QKI	NM_001301085
1050.9	-1.12581	0.266277	-4.22798	2.35802e-05	0.000548049	DDX3Y	NM_001122665
8156.2	-1.27485	0.301976	-4.22169	2.42475e-05	0.000562156	UAP1	NM_001324115
1719.23	-1.97101	0.467174	-4.21901	2.45373e-05	0.000567462	LSS	NM_002340
5154.54	-0.997321	0.23711	-4.20616	2.59747e-05	0.000598478	TMOD3	NM_014547
387.003	-1.20714	0.287158	-4.20374	2.62539e-05	0.000602676	ABAT	NM_020686
5044.02	-1.15596	0.275171	-4.20089	2.6587e-05	0.000609573	TANK	NM_004180
876.713	-1.7222	0.410296	-4.19745	2.6994e-05	0.000618142	TM4SF1	NM_014220
783.242	-1.2801	0.305628	-4.18842	2.80907e-05	0.000642467	C21orf91-OT1	NR_038870
4846.16	-1.12152	0.268046	-4.18405	2.86365e-05	0.000653348	CSRNP1	NM_001320560
727.871	-1.4098	0.337058	-4.18267	2.88104e-05	0.000656511	AP1AR	NR_136622
67684.6	-1.07132	0.256175	-4.18198	2.88986e-05	0.000657717	CALD1	NM_004342
27325.1	-0.840605	0.201588	-4.16992	3.04704e-05	0.000691269	RUNX1	NM_001001890
1134.43	-1.67925	0.402825	-4.16869	3.06358e-05	0.000693866	DMXL2	NM_015263
105.816	-2.38064	0.571799	-4.16342	3.13523e-05	0.000708371	SLC26A9-AS1	NR_110984
398.249	-2.18593	0.525247	-4.16171	3.1587e-05	0.000711089	DNM3	NM_001350204
295.105	-1.88289	0.452385	-4.16214	3.15275e-05	0.000711089	ITPKB-IT1	NR_103784
2496.04	-1.01806	0.244625	-4.16174	3.15829e-05	0.000711089	USP12	NM_182488
655.72	-1.11363	0.268057	-4.15445	3.26066e-05	0.000733156	MPP4	NM_033066
4008.41	-1.33919	0.322582	-4.15148	3.30334e-05	0.000741858	ZNRF2	NM_147128
2900	-0.933517	0.224905	-4.15071	3.31442e-05	0.000743452	ABCF1	NM_001090
211.73	-2.42604	0.585073	-4.14656	3.37506e-05	0.000754329	SEC22B2P	NR_158171
211.73	-2.42604	0.585073	-4.14656	3.37506e-05	0.000754329	SEC22B3P	NR_158170
984.89	-1.09428	0.263893	-4.14669	3.3732e-05	0.000754329	SLC39A1	NM_001271960
17092.6	-1.35764	0.327484	-4.14567	3.38822e-05	0.000756365	NR3C1	NM_000176
1112.18	-0.928587	0.224051	-4.14453	3.4051e-05	0.000759224	TWIST2	NM_001271893
139.72	-3.21819	0.777365	-4.13987	3.47508e-05	0.000772977	PDE4B	NM_001037339
1157.02	-1.34778	0.325614	-4.1392	3.48513e-05	0.000774288	ADAMTS3	NM_014243
8307.11	-1.00806	0.243653	-4.13728	3.51442e-05	0.000779867	HERC4	NM_015601
15622.3	-1.07095	0.258939	-4.13592	3.53533e-05	0.000782644	LOC105747689	NR_131917
1784.77	-1.00919	0.244115	-4.13407	3.56402e-05	0.000788058	MYO10	NM_012334
2827.32	-1.28808	0.311895	-4.12987	3.62969e-05	0.000801627	CKAP2L	NM_152515
2298.47	-0.914846	0.221671	-4.12704	3.67463e-05	0.000810593	KLHL42	NM_020782
682.873	-1.80179	0.436838	-4.12462	3.71352e-05	0.000818205	APBA3	NM_004886
2553.55	-0.964449	0.23386	-4.12404	3.72288e-05	0.000819297	HIBADH	NM_152740
26.759	-3.95013	0.958631	-4.1206	3.77889e-05	0.000830644	LINC01448	NR_110833
542.646	-1.42859	0.346859	-4.11864	3.8111e-05	0.000836558	INSIG2	NM_016133
1699.88	-1.00573	0.244203	-4.11842	3.81478e-05	0.000836558	ABCA5	NM_172232
36.4983	-3.77661	0.917476	-4.11631	3.84992e-05	0.000842319	MACC1	NM_182762
509.574	-1.52126	0.370172	-4.10961	3.96326e-05	0.000864036	SECTM1	NM_003004
1066.86	-1.03809	0.253605	-4.09333	4.2522e-05	0.000923789	TIAM2	NM_012454
7709.81	-1.40306	0.343346	-4.08642	4.38078e-05	0.000950613	MAP3K8	NM_001244134
502.951	-1.45327	0.356151	-4.08049	4.49413e-05	0.000972945	PIK3CD-AS2	NR_126366
2175.48	-2.47436	0.607308	-4.07431	4.61507e-05	0.000995223	PPIF	NM_005729
7198.94	-1.00155	0.245826	-4.07421	4.61716e-05	0.000995223	TAB2	NM_001369506
2486.26	-1.79788	0.441409	-4.07305	4.64007e-05	0.00099874	CHD4	NM_001363606
36.2952	-3.57707	0.880143	-4.06419	4.81989e-05	0.00103625	SALL4	NM_020436
56797.3	-1.01282	0.249331	-4.06214	4.86256e-05	0.00104422	CRIM1	NM_016441
357.194	-1.50188	0.369769	-4.06168	4.87206e-05	0.00104505	HCP5	NR_040662
9880.54	-0.882892	0.217713	-4.0553	5.00703e-05	0.00107277	AHR	NM_001621
87.5343	-3.05837	0.754363	-4.05425	5.02964e-05	0.00107514	VCAM1	NM_001199834
913.144	-1.32444	0.326662	-4.05448	5.02467e-05	0.00107514	GLIS2	NM_001318918
1887.51	-1.19644	0.295543	-4.04827	5.15979e-05	0.00110044	PRNP	NM_001080121
2385.09	-1.14342	0.282741	-4.04406	5.25324e-05	0.00111909	NOTCH2NLC	NM_001364013
791.748	-2.30687	0.571161	-4.03891	5.37011e-05	0.00114008	THSD1	NM_199263
7187.57	-1.29819	0.32149	-4.03804	5.39005e-05	0.00114281	ETS2	NM_001256295
1249.08	-1.04854	0.260324	-4.02784	5.62909e-05	0.00118695	IPPK	NM_022755
3833.05	-0.989058	0.245655	-4.02621	5.66824e-05	0.00119385	TAGLN2	NM_003564
32.3759	-7.39945	1.83897	-4.02369	5.72939e-05	0.00120537	LINC02789	NR_147896
16390.6	-1.77864	0.442179	-4.02244	5.75983e-05	0.00121041	LIMA1	NM_001113547
135.187	-1.85444	0.461886	-4.01494	5.94604e-05	0.00124393	BASP1-AS1	NR_027253
372.142	-1.49558	0.372675	-4.01308	5.99309e-05	0.0012515	RPS16P5	NR_046241
15.8207	-7.65964	1.90976	-4.01078	6.05186e-05	0.00126182	LINC01895	NR_146506
5832.35	-0.968119	0.241464	-4.00937	6.08803e-05	0.00126794	TLE4	NM_001282760
4157.34	-2.02669	0.505533	-4.00902	6.09722e-05	0.00126844	FOSB	NM_006732
2350.14	-1.6779	0.418622	-4.00814	6.11979e-05	0.00127045	FAM200B	NM_001145191
249.009	-1.36415	0.340346	-4.00812	6.12051e-05	0.00127045	RAPGEF4	NM_001282901
699.873	-1.45835	0.363878	-4.00779	6.12889e-05	0.00127077	ZNF620	NM_175888
1507.36	-1.25551	0.313304	-4.00731	6.14135e-05	0.00127194	DOCK4	NM_014705
4334.09	-0.954318	0.238823	-3.99592	6.44426e-05	0.00133172	GPRC5A	NM_003979
2563.84	-1.11485	0.279036	-3.99535	6.45985e-05	0.00133346	TBC1D10A	NM_001204240
11163	-0.811967	0.203296	-3.994	6.49666e-05	0.00133958	NPTN	NM_001161363
2245.48	-1.47803	0.370305	-3.9914	6.56834e-05	0.00135286	GRB10	NM_001001555
405.351	-1.21718	0.305387	-3.98571	6.7278e-05	0.00138112	RAB34	NM_001144943
3787.22	-1.16046	0.291152	-3.98576	6.72636e-05	0.00138112	EPG5	NM_020964
1658.32	-1.06114	0.266612	-3.98008	6.88909e-05	0.00141268	ERN1	NM_001433
351.453	-1.99146	0.500751	-3.97696	6.98029e-05	0.0014274	DRAP1	NM_006442
506.004	-1.36537	0.34333	-3.97684	6.98383e-05	0.0014274	PTGFR	NM_000959
511.463	-1.82792	0.459709	-3.97625	7.00117e-05	0.00142937	DAXX	NM_001141970
194.98	-2.16946	0.545655	-3.97589	7.01167e-05	0.00142995	RRAD	NM_004165
602.38	-1.4675	0.369243	-3.97434	7.05737e-05	0.0014377	LOC374443	NR_046450
3224.55	-0.956741	0.241474	-3.96208	7.42989e-05	0.00151028	TBK1	NM_013254
169.955	-2.1716	0.54992	-3.94893	7.85001e-05	0.00158861	CSGALNACT1	NM_018371
1171.61	-1.64836	0.417444	-3.9487	7.85781e-05	0.00158861	LOC100507156	NR_038323
208.682	-1.37438	0.348092	-3.94832	7.87007e-05	0.00158936	DM1-AS	NR_147193
1036.51	-0.956512	0.243038	-3.93564	8.29737e-05	0.00166842	TMBIM1	NM_022152
480.404	-1.50369	0.38308	-3.92528	8.66306e-05	0.00173634	GRAMD2A	NM_001012642
1424.08	-1.91025	0.486797	-3.92413	8.70448e-05	0.00174277	PLEKHA4	NM_001161354
467.385	-1.89956	0.484144	-3.92356	8.72515e-05	0.00174503	SLC35G1	NR_144335
25.7641	-3.15022	0.803307	-3.92156	8.7978e-05	0.00175768	SERPINB3	NM_006919
5849.15	-1.94778	0.497439	-3.91563	9.01702e-05	0.0017957	NMT2	NM_004808
2449.19	-1.6234	0.414963	-3.91216	9.14751e-05	0.00181559	DUSP8	NM_004420
2231.48	-0.868533	0.222021	-3.91194	9.1559e-05	0.00181559	GTF2F2	NM_004128
35314.9	-1.60739	0.410935	-3.91154	9.17109e-05	0.00181667	LOXL2	NM_002318
20742.2	-0.97165	0.248783	-3.90561	9.39884e-05	0.00185391	ERBIN	NM_001006600
21.9112	-4.86702	1.24693	-3.90322	9.49227e-05	0.00187036	SERPINB4	NM_175041
4271.48	-0.926072	0.237284	-3.90281	9.50836e-05	0.00187155	MALT1	NM_173844
308.952	-2.47269	0.634094	-3.89956	9.63674e-05	0.00189333	CHRDL2	NM_001278473
4388.55	-1.05415	0.270449	-3.89778	9.70797e-05	0.00190481	AKT3	NM_181690
466.285	-1.38017	0.354203	-3.89654	9.75748e-05	0.00191251	LINC01349	NR_038914
3645.14	-0.816661	0.210026	-3.88838	0.000100916	0.00197385	RALA	NM_005402
21.612	-6.94187	1.78603	-3.88675	0.000101595	0.00198504	LOC100506801	NR_038404
1127.63	-1.06339	0.273692	-3.88535	0.000102182	0.00199234	MAP3K11	NM_002419
1920.27	-1.01628	0.261639	-3.88428	0.000102633	0.00199903	DAB2	NM_001244871
777.391	-1.02334	0.264561	-3.86807	0.000109698	0.00212998	ETHE1	NM_001320867
1573.76	-1.21684	0.314751	-3.86604	0.000110618	0.0021456	DPF3	NM_001280542
28519.8	-0.917784	0.237657	-3.8618	0.000112555	0.00217637	MIR4435-2HG	NR_136163
94.2173	-1.80579	0.467771	-3.86042	0.000113191	0.00218641	SIRPB1	NM_001083910
377.667	-1.13766	0.295035	-3.85603	0.000115246	0.00221919	SCARF2	NM_153334
26.6542	-4.03705	1.0472	-3.8551	0.000115681	0.00222527	LINC01517	NR_120652
1197.06	-1.27656	0.331252	-3.85375	0.000116321	0.00223529	SMAD1	NM_001354812
34.5303	-3.45747	0.897998	-3.8502	0.000118022	0.0022633	LINC02273	NR_121628
404.066	-1.40692	0.365453	-3.84981	0.000118211	0.00226459	TSPAN31	NM_005981
642.822	-1.12448	0.292236	-3.84786	0.000119156	0.00227902	OAT	NM_001322974
1666.54	-1.11421	0.289576	-3.84775	0.000119208	0.00227902	C3orf52	NM_001171747
407.833	-2.58314	0.671682	-3.84578	0.000120171	0.00229507	LOC100505782	NR_040111
11.8625	-6.81454	1.77547	-3.83816	0.000123959	0.00235776	TMEM273	NM_001010863
1201.91	-1.11968	0.291803	-3.83711	0.00012449	0.00236483	PBX4	NM_025245
1945.79	-0.979846	0.25544	-3.83592	0.000125097	0.00237213	RELT	NM_152222
115.55	-3.99616	1.04317	-3.8308	0.000127728	0.00241956	IGFL1	NM_198541
3598	-1.17492	0.307001	-3.8271	0.000129662	0.00245122	FBXL5	NM_012161
768.887	-0.99185	0.259578	-3.82101	0.000132907	0.00251001	ARHGAP42	NM_152432
424.034	-1.51829	0.397415	-3.82041	0.00013323	0.00251358	LINC00243	NR_130726
415.299	-1.39333	0.365332	-3.81387	0.000136809	0.00257068	PRR14	NM_001320464
1942.91	-1.28381	0.337736	-3.80123	0.000143982	0.00269731	MFHAS1	NM_004225
128.858	-1.88322	0.495528	-3.80043	0.000144448	0.00270332	CTSS	NM_004079
632.583	-1.21492	0.320784	-3.78735	0.000152263	0.00282969	SGIP1	NM_001308203
923.797	-1.3883	0.366598	-3.78699	0.000152482	0.00283093	ARID5A	NM_001319085
577.249	-1.85288	0.489716	-3.78359	0.000154585	0.00285886	MOB3C	NM_201403
2550.82	-0.851756	0.225232	-3.78169	0.000155769	0.00287763	USP10	NM_001272075
77.125	-2.29686	0.607409	-3.7814	0.000155951	0.00287814	TMIE	NM_001370524
686.36	-1.21708	0.322059	-3.77907	0.000157416	0.0029023	LINC00882	NR_028303
2864.69	-1.10232	0.291963	-3.77556	0.00015965	0.00294059	LINC01578	NR_037600
9174.28	-2.45642	0.651882	-3.76821	0.000164425	0.00302555	C1QTNF1	NM_153372
28352.6	-1.16566	0.309417	-3.76729	0.000165032	0.00303372	TGFBI	NM_000358
661.505	-1.63807	0.43489	-3.76662	0.000165471	0.00303879	CNN1	NM_001299
1763.39	-0.982318	0.260983	-3.76391	0.000167278	0.00306595	SREBF1	NM_001005291
28.8525	-3.87576	1.03026	-3.76191	0.000168619	0.00308445	MEFV	NM_000243
193.797	-1.72384	0.458298	-3.7614	0.000168967	0.00308502	TMEM132A	NM_017870
1261.45	-1.65215	0.439241	-3.76138	0.000168981	0.00308502	IRGQ	NM_001007561
2325.85	-1.03656	0.276712	-3.74599	0.000179681	0.00327075	SGPL1	NM_003901
22.9425	-3.58024	0.959634	-3.73084	0.000190843	0.00345705	DDC-AS1	NR_033845
265.176	-2.46986	0.662598	-3.72753	0.000193366	0.00349936	LOC101928174	NR_120329
629.153	-1.07989	0.289853	-3.72563	0.000194829	0.003519	IGFBP7-AS1	NR_034081
41.581	-4.18707	1.12457	-3.72328	0.000196652	0.00354506	KCTD19	NM_001100915
7497.79	-1.46982	0.394894	-3.72205	0.000197612	0.00355602	NAMPT	NM_005746
785.064	-1.37177	0.368557	-3.72201	0.000197641	0.00355602	RNF207	NM_207396
32.3466	-5.98698	1.60941	-3.71999	0.000199229	0.00357777	C18orf63	NM_001174123
248.57	-1.35364	0.363884	-3.71999	0.000199234	0.00357777	TMCC2	NM_014858
19.286	-7.20733	1.93882	-3.71738	0.000201298	0.00361135	CXCL10	NM_001565
429.662	-1.29193	0.347918	-3.71333	0.000204546	0.00366258	ZBTB22	NM_001145338
115606	-0.938443	0.252788	-3.71237	0.000205331	0.0036731	MYH9	NM_002473
1549.93	-2.35764	0.635611	-3.70925	0.000207871	0.00371133	INHBA	NM_002192
122.052	-2.28466	0.615975	-3.70902	0.000208065	0.00371133	TNFSF8	NM_001252290
36795.5	-1.39406	0.375979	-3.7078	0.000209069	0.00372566	FRMD6	NM_152330
4363.5	-0.851383	0.229654	-3.70725	0.000209526	0.00373024	CCDC93	NM_019044
1500.26	-1.37724	0.37186	-3.70364	0.000212526	0.00378004	SAT1	NM_002970
7729.67	-2.19847	0.594103	-3.70048	0.000215189	0.00382211	SEC24A	NM_021982
4449.56	-1.00266	0.270964	-3.70035	0.000215301	0.00382211	GPATCH2L	NM_017926
13.6187	-5.86581	1.58557	-3.69951	0.000216018	0.00383119	C11orf86	NM_001136485
2569.59	-0.821058	0.221964	-3.69906	0.000216397	0.00383426	ACTR3-AS1	NR_110174
364.31	-1.79367	0.484991	-3.69835	0.000217005	0.00383773	LOC101928093	NR_161233
14.2483	-6.62694	1.79206	-3.69795	0.000217348	0.00384015	C10orf126	NM_001278522
4002.93	-0.753901	0.204011	-3.69539	0.000219552	0.0038681	ARL8B	NM_018184
326.965	-1.34449	0.363945	-3.6942	0.000220578	0.00388251	HES4	NM_001142467
31.0805	-3.31036	0.896338	-3.69321	0.000221442	0.00389037	LINC00877	NR_104116
429.168	-1.31713	0.356666	-3.69291	0.000221705	0.00389132	ARHGEF5	NM_005435
1753.85	-0.828353	0.224404	-3.69135	0.00022307	0.00391159	ADAR	NM_001025107
24492.9	-1.14502	0.31108	-3.68081	0.000232496	0.00407156	LINC-PINT	NR_110473
5826.88	-1.10143	0.299248	-3.68066	0.00023263	0.00407156	SVIL	NM_021738
3020.07	-0.919167	0.250194	-3.67383	0.000238946	0.0041782	USP36	NM_001321291
1233.75	-1.54141	0.42	-3.67002	0.00024253	0.00422501	LSR	NM_001260489
1854.11	-1.1075	0.301897	-3.66846	0.00024402	0.00424699	ZBTB5	NM_014872
2061.33	-1.10476	0.301216	-3.66766	0.000244781	0.00425627	ATP6V1B2	NM_001693
6727.17	-1.13884	0.311332	-3.65796	0.000254233	0.00440418	CAVIN1	NM_012232
684.068	-2.40725	0.658456	-3.6559	0.000256278	0.00442317	NRG1	NM_013958
300.74	-1.24721	0.341496	-3.6522	0.000259999	0.00447454	BTG3-AS1	NR_149073
1546.42	-0.843344	0.231052	-3.65002	0.000262216	0.00449951	ZMIZ2	NM_001300959
184.83	-1.49974	0.410969	-3.64929	0.00026297	0.00450529	CGN	NM_020770
492.635	-1.65177	0.452921	-3.64694	0.000265387	0.00454253	FAM241A	NM_152400
6230.95	-1.60795	0.441858	-3.63906	0.000273635	0.00467084	C2CD2	NM_015500
1797.71	-1.34947	0.370827	-3.63908	0.000273609	0.00467084	ARHGAP31	NM_020754
10700.5	-1.10582	0.30412	-3.63614	0.000276756	0.00471117	ANXA5	NM_001154
902.96	-0.967787	0.266279	-3.63449	0.000278533	0.0047371	TIPRL	NM_152902
111.704	-1.79063	0.493524	-3.62826	0.00028534	0.00484843	LINC02399	NR_135019
2120.82	-1.45956	0.40231	-3.62793	0.000285699	0.00485011	FMNL3	NM_198900
2069.43	-0.92845	0.256173	-3.62431	0.000289735	0.00490524	FBLN2	NM_001998
79.3054	-1.70843	0.471454	-3.62374	0.000290372	0.00491156	ACTC1	NM_005159
4590.14	-0.883265	0.244776	-3.60846	0.000308015	0.00518644	MTMR1	NM_001353994
10219.2	-0.839173	0.232717	-3.60598	0.000310976	0.00523158	ANXA3	NM_005139
461.047	-2.98574	0.828251	-3.60487	0.000312308	0.00524925	LINC01411	NR_125806
267.694	-1.2197	0.338485	-3.6034	0.000314078	0.00527425	FBXO48	NM_001024680
1752.8	-0.764246	0.212142	-3.60253	0.000315139	0.00528731	GNL1	NM_005275
1940.18	-0.906482	0.251843	-3.59939	0.000318969	0.00534675	ARHGAP27P1-BPTFP1-KPNA2P3	NR_026899
599.451	-1.26221	0.350705	-3.59907	0.000319352	0.00534835	TWIST1	NR_149001
342.152	-1.30829	0.363973	-3.59447	0.000325049	0.00543889	CYP24A1	NM_001128915
3705.1	-0.920895	0.25641	-3.59149	0.000328787	0.0054965	KYAT3	NR_146183
40747.7	-0.923262	0.257827	-3.58094	0.00034236	0.00570805	DLG1	NM_001098424
65.4232	-1.78815	0.49991	-3.57694	0.000347634	0.00579079	LOC101927421	NR_109882
5955.03	-2.02183	0.565488	-3.57538	0.000349718	0.00581738	ZSWIM4	NM_001367834
8138.72	-1.10413	0.308857	-3.5749	0.000350367	0.00582072	FTH1	NM_002032
324.011	-2.19084	0.612924	-3.57441	0.000351021	0.00582639	ALS2CL	NM_001190707
2240.34	-1.13138	0.316676	-3.57268	0.000353352	0.00585986	ZHX2	NM_014943
1714.08	-0.813136	0.227814	-3.5693	0.000357933	0.00593055	C12orf75	NM_001145199
1063.78	-1.179	0.330628	-3.56593	0.000362569	0.00600204	GYS1	NM_001161587
207.73	-1.46282	0.410393	-3.56443	0.000364646	0.00603106	FMNL1	NM_005892
1719.97	-0.9732	0.273171	-3.56261	0.000367187	0.00606233	PPP2R2B	NM_181675
4535.49	-4.11665	1.15563	-3.56226	0.000367672	0.00606497	CCL2	NM_002982
4441.3	-2.02269	0.568065	-3.56066	0.000369924	0.00609133	EGLN1	NM_022051
248.521	-1.58003	0.443876	-3.55962	0.000371391	0.00611009	MEST	NM_001253901
73.4326	-1.76175	0.495287	-3.55702	0.000375084	0.00616541	ZFP57	NM_001366333
603.238	-0.956936	0.269498	-3.55082	0.00038404	0.00630149	MAFK	NM_002360
55411.1	-1.19432	0.336434	-3.54994	0.00038532	0.00631139	SAMD4A	NM_001161576
17.4864	-4.17002	1.17522	-3.54829	0.000387744	0.00632885	LOC105378230	NR_160730
5482.55	-1.12428	0.317017	-3.54644	0.000390476	0.00636787	ENO1	NM_001428
128.816	-2.47795	0.699124	-3.54437	0.000393559	0.00639576	EBI3	NM_005755
15.0297	-6.75127	1.90586	-3.54238	0.000396536	0.00643853	HAND1	NM_004821
1070.86	-0.864972	0.244237	-3.54153	0.000397819	0.00645375	STOML1	NM_001256672
2478.62	-2.31171	0.652961	-3.54035	0.000399599	0.00647393	TICAM1	NM_182919
450.014	-1.19297	0.336975	-3.54024	0.000399758	0.00647393	PKN2-AS1	NR_110682
1604.92	-0.862391	0.243658	-3.53935	0.000401112	0.00648995	ITPR2	NM_002223
1664.44	-1.419	0.401037	-3.53833	0.000402659	0.00650396	NIBAN1	NM_052966
540.644	-1.31526	0.371885	-3.53674	0.000405097	0.00653202	PLEK2	NM_016445
19.6164	-4.72275	1.33547	-3.5364	0.000405617	0.00653474	LOC101929319	NR_110248
11309	-1.69517	0.479411	-3.53594	0.000406327	0.00654054	COL4A1	NM_001303110
1762.07	-1.09883	0.310821	-3.53525	0.000407395	0.00655206	RNF11	NM_014372
180.855	-1.56611	0.44307	-3.53468	0.000408268	0.00656045	SPTY2D1OS	NR_038360
3042.92	-1.00579	0.285018	-3.52886	0.000417361	0.00669501	STK38L	NM_015000
178.056	-1.7525	0.497508	-3.52256	0.000427405	0.00684436	LINC01583	NR_120367
503.045	-1.21628	0.345284	-3.52256	0.000427394	0.00684436	RAB9A	NM_004251
2844.08	-0.981121	0.278627	-3.52127	0.000429485	0.00687176	DNAJA1	NM_001314039
485.593	-1.57317	0.446859	-3.5205	0.000430741	0.00688595	LOC105374952	NR_134618
103.362	-3.40139	0.96725	-3.51655	0.000437189	0.00697705	COL5A3	NM_015719
1145	-1.05834	0.301214	-3.51359	0.000442101	0.00704942	GORAB	NM_152281
2755.41	-1.182	0.336465	-3.513	0.000443071	0.00705884	RPS6KA3	NM_004586
9061.89	-1.57756	0.449203	-3.5119	0.000444923	0.00708229	P3H2	NM_018192
1275.53	-0.874743	0.249123	-3.5113	0.000445928	0.00709223	GOLIM4	NM_014498
1017.65	-2.39484	0.682286	-3.51002	0.00044807	0.00711417	MGAM	NM_001365693
758.262	-0.937434	0.267072	-3.51004	0.000448032	0.00711417	AZIN1-AS1	NR_126339
3336.91	-1.63459	0.465875	-3.50864	0.000450402	0.00713903	C3	NM_000064
16.6118	-4.22906	1.20593	-3.50689	0.000453378	0.00718009	SLC6A2	NM_001172501
3155.46	-1.25371	0.358195	-3.50007	0.000465135	0.00736003	ZNF267	NR_049749
1393.79	-0.961055	0.274928	-3.49566	0.000472898	0.00747137	FTSJ1	NM_001282157
1670.02	-0.870557	0.249089	-3.49497	0.000474114	0.00748305	RELA	NM_021975
2672.2	-1.1382	0.325914	-3.49232	0.000478836	0.00754481	ABCA1	NM_005502
1893.99	-1.38983	0.398376	-3.48874	0.000485299	0.00763746	PLAUR	NM_001005376
987.038	-2.09794	0.60158	-3.48739	0.000487763	0.00765957	LINC00601	NR_073453
870.445	-0.979877	0.281201	-3.48461	0.000492849	0.00773292	RIPOR1	NM_024519
40.0126	-4.06768	1.16825	-3.48186	0.00049794	0.00779966	OR51B5	NM_001005567
231.853	-1.37768	0.396091	-3.47819	0.000504804	0.00790054	ARL6IP5	NM_006407
8532.7	-1.06128	0.30533	-3.47586	0.000509226	0.00796307	NABP1	NM_001254736
841.408	-1.41582	0.407694	-3.47275	0.00051515	0.00804896	CCDC71L	NM_175884
5259.39	-1.09603	0.315663	-3.47213	0.00051634	0.00806078	MIR548F3	NR_031644
15051.4	-0.926241	0.267029	-3.46869	0.000523007	0.00815804	NNMT	NM_006169
539.426	-2.39273	0.690091	-3.46727	0.000525782	0.00819446	DUXAP9	NR_122112
616.434	-1.25055	0.36189	-3.45561	0.000549049	0.00851437	TENM2	NM_001080428
7120.83	-1.08041	0.312928	-3.45257	0.000555275	0.00859661	NEK7	NM_133494
1737.61	-1.25539	0.364407	-3.44501	0.000571041	0.00879097	RAB5B	NM_001252036
5398.6	-0.948328	0.275279	-3.44497	0.00057113	0.00879097	TRIM37	NM_001320989
2991.82	-1.0036	0.291371	-3.44439	0.000572339	0.00880231	CANT1	NM_001159773
30242.2	-0.875068	0.25435	-3.44041	0.000580841	0.00891834	TRIO	NR_134469
32.3934	-3.01463	0.876335	-3.44005	0.000581616	0.00892289	LIF-AS1	NR_149070
776.338	-0.991531	0.28841	-3.43792	0.000586211	0.00897861	LACC1	NM_001128303
3838.86	-0.752191	0.218933	-3.43572	0.000590991	0.00904439	ASB1	NM_001330196
484.763	-1.63817	0.478634	-3.42259	0.000620281	0.00947708	MRPL24	NM_024540
379.808	-1.08234	0.316283	-3.42207	0.000621464	0.00947961	NIPAL1	NM_207330
4775.79	-0.797309	0.232982	-3.42219	0.000621196	0.00947961	NUP58	NM_001008564
8131.96	-0.871473	0.254699	-3.42158	0.000622587	0.00948898	XPO6	NM_015171
806.645	-1.47254	0.430664	-3.41922	0.000628012	0.00955603	SLC31A2	NM_001860
15.5677	-4.36209	1.27631	-3.41775	0.00063142	0.00960005	PDYN-AS1	NR_134520
1351.88	-1.17246	0.343203	-3.41622	0.000634976	0.00964625	OTUD4	NM_001366057
33.4613	-2.59939	0.761129	-3.41517	0.000637421	0.0096755	SCARNA12	NR_003010
4636.19	-1.17662	0.344754	-3.41293	0.000642687	0.00974751	PSEN1	NM_007318
2371.9	-0.953296	0.279572	-3.40984	0.000650007	0.00985051	DLGAP1-AS2	NR_119377
714.817	-1.13805	0.333912	-3.40823	0.000653859	0.0098928	DEPP1	NM_007021
46737.6	-0.809592	0.23753	-3.40837	0.000653513	0.0098928	DDAH1	NM_001134445
593.1	-1.31055	0.384788	-3.40591	0.000659446	0.00996115	CA13	NM_198584
570.811	-1.45515	0.427571	-3.40329	0.00066579	0.0100407	DOCK2	NM_004946
12173.4	-1.52715	0.449041	-3.40092	0.000671605	0.0101136	COL4A2	NM_001846
3542.95	-1.31912	0.38799	-3.39988	0.000674155	0.0101352	RNA28SN3	NR_146154
2998.27	-1.9196	0.565077	-3.39707	0.000681124	0.0102223	TAPBP	NM_003190
15214.9	-0.757708	0.223065	-3.39681	0.000681773	0.0102239	SSH1	NM_018984
44.7199	-2.60311	0.766713	-3.39515	0.000685901	0.0102692	SERPINA6	NM_001756
3066.06	-1.10991	0.327223	-3.39189	0.000694115	0.0103839	EFNB2	NM_004093
2037.91	-4.09353	1.20829	-3.38786	0.000704397	0.0105292	NFATC1	NM_172388
356.498	-1.0716	0.316407	-3.38679	0.000707153	0.010562	TMEFF1	NM_003692
13.7619	-6.80905	2.01061	-3.38655	0.000707765	0.0105626	LINC02262	NR_147151
1016.02	-1.42137	0.420449	-3.38061	0.000723257	0.0107594	DPY19L2	NM_173812
1195.27	-2.11437	0.626656	-3.37405	0.000740718	0.0110016	CAND1.11	NR_103765
34.008	-3.71134	1.10149	-3.36938	0.000753364	0.0111716	LINC02539	NR_121618
1934.9	-0.841871	0.250071	-3.36653	0.000761208	0.011279	UBP1	NM_001128160
12878.3	-0.866954	0.257562	-3.366	0.000762672	0.0112871	GLIPR1	NM_006851
113.993	-1.78823	0.531546	-3.36421	0.000767627	0.011338	TMEM200B	NM_001003682
9894.07	-0.802215	0.238653	-3.36143	0.000775398	0.0114437	GREM1	NM_013372
477.603	-0.922318	0.27454	-3.35951	0.000780816	0.0114964	LINC00623	NR_024584
2732.42	-0.721636	0.214855	-3.35871	0.000783082	0.0115166	CD2AP	NM_012120
228.775	-1.43685	0.428498	-3.35322	0.000798769	0.011696	TMEM159	NM_001301769
263.932	-1.53582	0.458227	-3.35165	0.000803315	0.0117442	PRDM8	NM_020226
743.194	-1.49055	0.44491	-3.35022	0.000807473	0.0117883	WFDC3	NM_080614
565.067	-1.08591	0.324139	-3.35013	0.000807737	0.0117883	LINC01119	NR_024452
528.489	-1.05144	0.313866	-3.34996	0.000808232	0.0117883	TSPAN2	NM_001308315
858.053	-1.14365	0.342438	-3.33973	0.000838586	0.0121834	TAF4B	NR_121653
41.9417	-3.8304	1.14749	-3.33806	0.000843647	0.0122378	GIMD1	NM_001195138
69.5546	-2.03267	0.611064	-3.32644	0.000879621	0.0127102	MEOX1	NM_004527
1102.95	-1.96945	0.59228	-3.3252	0.000883564	0.0127457	FRMD6-AS2	NR_051990
1326.51	-1.04294	0.314013	-3.32132	0.000895914	0.0128956	HLA-E	NM_005516
107.668	-1.39933	0.421676	-3.3185	0.000905033	0.0130068	ADORA2A	NM_001278500
132.399	-1.79449	0.541251	-3.31546	0.000914937	0.013139	LOC101928748	NR_110950
31.3051	-3.11657	0.940547	-3.31358	0.000921108	0.0131912	MMP20	NM_004771
658.227	-1.01674	0.306869	-3.31328	0.000922076	0.0131912	SDF4	NM_016176
2148.21	-0.874654	0.263951	-3.3137	0.000920718	0.0131912	DGKI	NM_004717
1311.76	-1.07864	0.325641	-3.31237	0.000925098	0.0132166	ZBTB17	NM_001324138
18.6107	-4.22329	1.27638	-3.30879	0.000937009	0.0133735	LINC02206	NR_135687
268.658	-1.01725	0.307614	-3.30689	0.000943374	0.0134541	LINC01185	NR_033980
205.759	-1.60505	0.485447	-3.30634	0.000945217	0.0134701	TCF4	NM_001243231
1545.66	-1.33165	0.40311	-3.30344	0.000955061	0.0135896	AP5Z1	NM_014855
1701.26	-0.772618	0.234014	-3.30159	0.00096139	0.0136588	SYS1-DBNDD2	NR_003189
132.752	-2.82197	0.855245	-3.2996	0.000968231	0.0137455	SLC12A7	NM_006598
66.6555	-1.85863	0.563765	-3.29681	0.000977911	0.0138723	MICB-DT	NR_149132
523.453	-1.60846	0.48831	-3.29392	0.000987991	0.013994	NMNAT2	NM_170706
11.9514	-4.16803	1.2657	-3.29306	0.000991027	0.0140264	LINC01353	NR_117097
1384.85	-0.953365	0.290186	-3.28536	0.00101851	0.0143717	NHS	NM_001291867
2639.72	-0.822198	0.250387	-3.28371	0.00102452	0.0144456	BFSP1	NM_001278608
5383.2	-0.953915	0.2906	-3.28257	0.00102866	0.0144929	HRH1	NM_001098212
2703.88	-0.701298	0.213694	-3.28179	0.00103152	0.0145117	SLAIN2	NM_020846
3129.29	-0.761271	0.232023	-3.28101	0.00103435	0.0145402	FER	NM_005246
2107.91	-0.901724	0.27489	-3.2803	0.00103695	0.0145658	ZNF655	NM_001083956
2374.14	-0.764331	0.233302	-3.27614	0.00105237	0.0147601	TNFRSF10D	NM_003840
159.501	-2.04165	0.624253	-3.27056	0.00107337	0.0150014	SH2D3A	NM_005490
4860.12	-0.847996	0.259287	-3.27049	0.0010736	0.0150014	COL12A1	NM_004370
1129.45	-1.6939	0.518206	-3.26877	0.00108016	0.0150818	EGR3	NM_004430
454.231	-0.997439	0.305234	-3.26779	0.00108392	0.0151229	SELENOK	NM_021237
2916.11	-0.705491	0.216156	-3.26381	0.00109926	0.0153254	GPRC5D-AS1	NR_149067
369.785	-1.17631	0.360461	-3.26336	0.00110101	0.0153384	EDNRA	NM_001166055
3691.37	-0.778183	0.238882	-3.25761	0.00112355	0.0156408	ADORA2B	NM_000676
1668.28	-0.778686	0.239896	-3.24593	0.00117067	0.0162119	CEP350	NM_014810
12953.7	-0.682078	0.210184	-3.24515	0.0011739	0.0162325	ELMSAN1	NM_001043318
134.244	-1.82631	0.563334	-3.24196	0.00118709	0.0163907	ISG15	NM_005101
1614.78	-1.12648	0.347873	-3.23818	0.00120297	0.0165608	LINC02015	NR_110826
1119.08	-1.12239	0.347645	-3.22856	0.00124417	0.017065	ATP11C	NM_001353810
497.618	-1.22537	0.379574	-3.22827	0.00124542	0.0170696	PSME2	NM_002818
16132.5	-0.992147	0.307465	-3.22686	0.00125157	0.0171412	EGFR	NM_001346898
35.6026	-4.15253	1.28941	-3.22048	0.00127975	0.017501	SLC6A7	NM_014228
232.345	-1.26103	0.391999	-3.21693	0.00129569	0.0176935	KBTBD7	NM_032138
2897.89	-1.04815	0.326014	-3.21505	0.00130423	0.0177841	SLC25A25	NM_001330988
1918	-0.94107	0.292703	-3.2151	0.00130397	0.0177841	C16orf72	NM_014117
9287.53	-1.3057	0.406269	-3.21387	0.00130957	0.0178251	E2F7	NM_203394
443.056	-1.05287	0.327695	-3.21297	0.00131371	0.0178611	GPR137	NM_001170726
240.957	-1.24367	0.38716	-3.21228	0.00131685	0.0178908	LGALSL	NM_014181
2155.35	-0.844533	0.263332	-3.2071	0.00134079	0.0182027	MTMR3	NM_153050
899.719	-1.40705	0.439799	-3.1993	0.00137762	0.0186483	IGFBP3	NM_000598
2117.94	-0.835042	0.261088	-3.19832	0.00138232	0.0186984	C21orf91	NM_001100421
3517.91	-0.787991	0.246695	-3.19419	0.00140225	0.0188995	LOC145694	NR_132970
1139.63	-1.18287	0.370456	-3.19301	0.00140796	0.0189627	UNKL	NM_001193388
1107.82	-0.906777	0.284021	-3.19265	0.00140976	0.0189732	NFE2L3	NM_004289
7751.68	-1.40951	0.442183	-3.18763	0.00143445	0.0192777	STX12	NM_177424
265.696	-1.07052	0.336108	-3.18504	0.00144734	0.0194269	TMSB15B	NM_001350213
2059.36	-0.84815	0.266626	-3.18105	0.00146743	0.0196501	PARP1	NM_001618
121.212	-1.8559	0.583892	-3.17849	0.00148042	0.0197814	EGR4	NM_001965
2312.57	-0.741232	0.233642	-3.17252	0.00151123	0.0201498	ANTXR2	NM_058172
1088.24	-1.04352	0.329066	-3.17116	0.0015183	0.0202295	NKX3-1	NM_001256339
95.6223	-1.4021	0.442269	-3.17025	0.00152305	0.0202784	MIR614	NR_030345
6618.07	-1.10745	0.34938	-3.16976	0.00152567	0.0202987	STK10	NM_005990
3857.85	-1.53693	0.4851	-3.16828	0.00153344	0.0203876	MAMLD1	NM_001177465
12931	-0.700591	0.221296	-3.16586	0.00154628	0.0205143	SYNJ2	NM_003898
397.762	-2.29585	0.725702	-3.16362	0.00155818	0.0206428	LINC01449	NR_110832
6433.51	-0.945254	0.299111	-3.16022	0.00157652	0.0208562	BRD4	NM_001330384
4987.52	-1.15053	0.364669	-3.155	0.00160501	0.0212029	RAC1	NM_018890
2898.85	-1.23418	0.391468	-3.15271	0.00161764	0.0213245	INF2	NM_022489
8.68311	-7.70909	2.44743	-3.14986	0.00163346	0.0215178	MMP12	NM_002426
625.723	-1.04171	0.331035	-3.14684	0.00165047	0.0216959	KIAA0754	NM_015038
941.824	-1.8443	0.586599	-3.14406	0.00166619	0.0218871	DUXAP10	NR_110526
26.1118	-4.39844	1.40031	-3.14106	0.0016834	0.022082	LINC00944	NR_033878
1020.94	-1.09701	0.349478	-3.139	0.00169526	0.0222219	SLC39A8	NM_001135147
5936.08	-1.02387	0.326675	-3.13423	0.00172306	0.0225705	MARCHF3	NM_178450
480.323	-1.25704	0.401358	-3.13198	0.00173634	0.0226872	TGFA	NM_001099691
2648.59	-1.17893	0.376429	-3.13189	0.00173684	0.0226872	DIABLO	NM_019887
779.851	-1.05987	0.339309	-3.12361	0.00178646	0.0232069	CDK2	NM_001798
1159.91	-0.829554	0.265577	-3.12359	0.00178659	0.0232069	ZNF140	NM_001300776
812.984	-0.853681	0.27383	-3.11755	0.00182358	0.0236381	PPID	NM_005038
4879.77	-0.919942	0.295214	-3.11618	0.00183208	0.0237317	RASA2	NM_001303246
4571.78	-1.98154	0.636067	-3.1153	0.00183756	0.0237697	HDAC9	NM_001321877
276.177	-1.09475	0.351475	-3.11473	0.00184114	0.023783	HSPA12A	NM_025015
4141.79	-1.0582	0.339872	-3.11351	0.00184874	0.0238481	OGT	NM_181673
5140.14	-0.713058	0.229241	-3.11052	0.00186759	0.0240222	PARVA	NM_018222
4094.04	-0.982464	0.316151	-3.10758	0.00188628	0.0242151	PTPN2	NM_002828
68.1291	-1.66308	0.535463	-3.10587	0.00189721	0.0243386	SCN1B	NM_001037
1087.99	-1.31664	0.424107	-3.10451	0.00190597	0.024426	GRAMD1A	NM_001320036
1336.35	-1.05697	0.340473	-3.1044	0.00190664	0.024426	TBC1D2B	NM_144572
14.9329	-4.62084	1.48946	-3.10235	0.0019199	0.0245789	LOC105369747	NR_135024
3867.11	-0.804706	0.259433	-3.10178	0.00192358	0.0246092	KMT2E	NM_182931
10975.5	-0.975636	0.314643	-3.10077	0.00193017	0.0246596	FRMD5	NM_001286490
30.1474	-3.19095	1.02976	-3.09873	0.00194352	0.0248132	LINC02225	NR_109900
697.169	-0.840633	0.271737	-3.09356	0.00197771	0.0252151	PFKFB4	NM_001317136
367.949	-1.13184	0.366571	-3.08764	0.00201753	0.0256877	ZNRD1	NM_170783
216.628	-1.28518	0.416764	-3.08372	0.00204428	0.0260105	PPP1R14B-AS1	NR_135087
516.774	-1.07684	0.349393	-3.08204	0.0020559	0.0261406	TFAP2A-AS1	NR_033910
3724.64	-0.894318	0.290536	-3.07817	0.00208279	0.0264284	NOP14-AS1	NR_015453
2205.73	-2.01331	0.654317	-3.07696	0.00209121	0.0264894	C1QTNF1-AS1	NR_040018
3983.44	-0.685865	0.22291	-3.07687	0.00209186	0.0264894	CDCP1	NM_022842
865.462	-2.18589	0.710828	-3.07514	0.00210407	0.0266078	AMPD3	NM_001172431
3028.74	-1.16398	0.378575	-3.07463	0.0021076	0.0266344	LOC110117498-PIK3R3	NM_001303427
3328.21	-0.649706	0.211416	-3.07312	0.00211831	0.0267516	SWAP70	NM_001297714
16.2811	-3.82664	1.24602	-3.0711	0.00213275	0.0268975	C2-AS1	NR_104191
781.234	-0.846771	0.275774	-3.07053	0.00213681	0.0269304	DNMT3B	NM_001207056
74.4232	-1.78386	0.581181	-3.06936	0.00214517	0.0270176	ADORA2A-AS1	NR_028484
15291	-0.964649	0.314416	-3.06807	0.00215449	0.0270983	ACTG1	NM_001614
1808.78	-1.43378	0.467974	-3.0638	0.00218545	0.0274507	SMAD7	NM_005904
253.982	-2.54925	0.832503	-3.06215	0.0021975	0.0275834	ROBO4	NM_001301088
3755.93	-1.89525	0.619163	-3.06099	0.00220603	0.0276499	ETV6	NM_001987
60.3216	-1.79357	0.58596	-3.0609	0.00220669	0.0276499	LOC101928674	NR_110847
7539.91	-1.21486	0.396906	-3.06083	0.00220724	0.0276499	SPAG9	NM_001130528
130.237	-1.74133	0.569344	-3.05848	0.00222466	0.0277747	PIK3R5	NM_001251851
2164.05	-1.69109	0.552891	-3.05863	0.00222351	0.0277747	ADM	NM_001124
5.52151	-6.98772	2.28514	-3.05789	0.00222899	0.0277915	TNFRSF18	NM_148901
1642.31	-0.866949	0.284087	-3.05171	0.00227546	0.0282952	ALDH4A1	NM_001319218
70.2456	-1.64524	0.539225	-3.05113	0.00227982	0.0283305	SLC5A2	NR_130783
941.091	-1.26095	0.413631	-3.04849	0.00229998	0.028543	C15orf39	NM_015492
10015.8	-0.751677	0.246642	-3.04765	0.00230642	0.0286039	EPAS1	NM_001430
1066.4	-0.849395	0.278778	-3.04685	0.00231252	0.0286605	IFNAR1	NM_000629
18.4245	-3.05532	1.00292	-3.04643	0.00231579	0.0286819	PGAM1P5	NR_077225
66.5331	-1.72577	0.56659	-3.04589	0.0023199	0.0286947	AJAP1	NM_001042478
1286.16	-0.835683	0.274358	-3.04595	0.00231943	0.0286947	AKT1S1	NM_001278160
3134.79	-0.857675	0.281837	-3.04316	0.00234108	0.0289375	PPP4R1L	NR_003505
52.8073	-1.91531	0.629601	-3.04209	0.00234939	0.0290017	PTPRC	NM_080921
582.05	-1.03392	0.339853	-3.04227	0.00234801	0.0290017	EXTL2	NM_001261441
380.656	-1.88971	0.621282	-3.04163	0.00235299	0.029027	LINC01443	NR_104164
766.204	-0.979153	0.322005	-3.0408	0.00235948	0.0290686	LETM2	NM_001286819
4278.5	-1.13427	0.37348	-3.03703	0.00238923	0.029373	DUSP16	NM_030640
3029.18	-1.03497	0.340798	-3.0369	0.00239021	0.029373	CTSB	NM_001317237
1876.29	-0.804886	0.265115	-3.03599	0.00239751	0.0294398	ILK	NM_001278442
1040.86	-1.04263	0.343466	-3.03561	0.00240047	0.0294568	FRMD6-AS1	NR_037676
160.205	-1.13808	0.375057	-3.03443	0.00240994	0.0295535	STX10	NM_001271610
364.722	-1.14843	0.379662	-3.02486	0.00248744	0.0304438	MATN1-AS1	NR_034182
891.299	-0.814053	0.269169	-3.02431	0.00249197	0.0304716	TRAF4	NM_004295
64.8201	-1.77115	0.585731	-3.02383	0.00249598	0.0304882	UNC5B	NM_170744
228.485	-1.70116	0.563197	-3.02053	0.00252332	0.0307818	HMSD	NM_001123366
2799.06	-1.00937	0.334233	-3.01997	0.002528	0.0308188	CDK7	NM_001324072
1414.55	-0.707462	0.234443	-3.01762	0.00254765	0.031038	HIF1A-AS3	NR_144368
18.9771	-3.75759	1.24628	-3.01505	0.00256934	0.0312819	LOC100506422	NM_001004352
11583.9	-0.882092	0.292625	-3.01441	0.00257478	0.0313276	ASXL1	NM_015338
69.6956	-1.79285	0.594838	-3.01402	0.00257812	0.0313478	C9	NM_001737
280.965	-1.55526	0.516146	-3.01322	0.00258489	0.0314096	LOC101927497	NR_110086
16.1344	-4.31177	1.43129	-3.0125	0.00259103	0.031434	ARL14	NM_025047
3061.04	-0.680113	0.225771	-3.01239	0.00259195	0.031434	DARS	NM_001349
310.714	-0.939331	0.312269	-3.00808	0.00262905	0.0318217	NAT14	NM_020378
448.183	-0.833926	0.277421	-3.006	0.00264712	0.0319989	LZTS3	NM_001282533
9173.51	-0.716603	0.239081	-2.99732	0.00272365	0.0328176	MID1	NM_001347733
2143.79	-0.652743	0.218154	-2.99212	0.00277047	0.0333171	EPB41L2	NM_001431
7958.86	-0.854145	0.2859	-2.98757	0.00281208	0.0337304	IL1RAP	NM_001167928
180.586	-1.26549	0.423783	-2.98618	0.00282488	0.0338622	LOC101928728	NR_135804
2448.31	-0.757307	0.253983	-2.98173	0.00286628	0.0342703	PKN2	NM_001320709
23.2145	-3.81287	1.27894	-2.98128	0.00287044	0.034298	KU-MEL-3	NR_122107
12471.2	-0.734804	0.246674	-2.97884	0.00289339	0.0345502	PVR	NM_006505
1464.58	-1.21895	0.409475	-2.97687	0.0029121	0.0347069	LOC101928605	NR_126022
1464.58	-1.21895	0.409475	-2.97687	0.0029121	0.0347069	OR2A1-AS1	NR_126023
2975.17	-0.609565	0.204761	-2.97695	0.00291128	0.0347069	RIPK1	NM_003804
1026.47	-1.69552	0.569644	-2.97645	0.00291611	0.0347325	DBI	NM_001178043
1735.18	-1.59456	0.535804	-2.97602	0.00292019	0.0347589	CCDC9B	NM_207380
32.1427	-2.93314	0.987139	-2.97135	0.0029649	0.035246	KRT33B	NM_002279
4742.52	-1.1662	0.392803	-2.96892	0.00298852	0.0354815	PIK3R3	NM_001328653
66.3005	-2.10331	0.709469	-2.96462	0.00303057	0.0358665	S100A4	NM_019554
371.74	-0.899577	0.303623	-2.96281	0.00304846	0.0360097	TIMM17B	NM_001167947
24710.4	-0.756883	0.255547	-2.96181	0.00305832	0.0360804	CAPN2	NM_001146068
8323.87	-0.674259	0.227647	-2.96186	0.00305787	0.0360804	DIAPH3	NM_001042517
3100.89	-0.820958	0.277581	-2.95754	0.003101	0.0365146	ARF1	NM_001024226
336.987	-0.929424	0.314349	-2.95666	0.00310986	0.0365959	PHF1	NM_024165
151.583	-1.06771	0.361666	-2.9522	0.00315519	0.0370824	CYB561	NM_001915
1166.66	-0.698733	0.236816	-2.95053	0.00317226	0.0372595	SNRPA1	NR_135506
1758.85	-1.81513	0.615341	-2.9498	0.00317983	0.037325	INSIG1	NM_001346594
113.255	-2.33577	0.791927	-2.94947	0.00318316	0.0373405	CTRC	NM_007272
15.17	-3.75232	1.27449	-2.94418	0.0032381	0.0378296	DNASE2B	NM_021233
18.1317	-3.0672	1.04179	-2.94417	0.00323818	0.0378296	VNN1	NM_004666
496.91	-0.900469	0.305857	-2.94409	0.00323906	0.0378296	GHRLOS	NR_004431
57.588	-1.66279	0.565473	-2.94053	0.00327655	0.0381479	LOC729683	NR_046273
712.834	-0.784541	0.266903	-2.93943	0.00328821	0.0382359	LOC100996724	NR_144516
1905.31	-1.10196	0.375035	-2.93827	0.0033005	0.0383549	DTX2	NM_001102595
57.3107	-2.26445	0.771795	-2.93401	0.00334615	0.038837	LOC101927630	NR_110013
54.2497	-2.90707	0.99106	-2.9333	0.00335384	0.038902	OLFM2	NM_058164
185.488	-1.17566	0.401155	-2.93069	0.0033821	0.0392055	GPBAR1	NM_001321950
1154.44	-1.40664	0.480068	-2.93008	0.00338875	0.0392581	DEC1	NR_163556
4036.93	-0.648569	0.221576	-2.92708	0.00342164	0.0396001	ATG7	NM_001349238
4643.83	-0.932097	0.318597	-2.92564	0.00343754	0.0397245	GYPC	NM_016815
1884.56	-0.748273	0.255986	-2.9231	0.00346561	0.0400242	PTP4A2	NM_080391
4382.45	-1.16578	0.399003	-2.92174	0.00348084	0.0401502	RAB27A	NM_183235
1009.55	-1.47188	0.503899	-2.92098	0.00348935	0.0401987	CD82	NM_002231
16117.3	-0.906578	0.310593	-2.91886	0.00351315	0.0404479	TUBB6	NM_001303525
2231.2	-0.84335	0.288983	-2.91834	0.00351901	0.0404654	ATP2B1-AS1	NR_028138
9078.39	-0.767495	0.263098	-2.91714	0.00353253	0.0405814	PDE1C	NM_001322055
35.0424	-2.3654	0.811093	-2.91631	0.00354202	0.0406547	PLLP	NM_015993
754.061	-0.955588	0.328394	-2.90988	0.00361563	0.0413723	LINC01638	NM_001350812
26.3727	-4.5076	1.55	-2.90814	0.00363589	0.0415786	LAMC1-AS1	NR_149048
364.255	-1.17945	0.406452	-2.90181	0.00371014	0.0423497	LOC101927322	NM_001289967
1085.76	-0.79609	0.274574	-2.89937	0.00373918	0.0426457	BUD31	NM_001370407
863.097	-1.19875	0.414214	-2.89402	0.00380338	0.0432024	HLA-A	NM_001242758
3622.08	-0.805653	0.278436	-2.89349	0.00380982	0.0432491	SRPK1	NM_003137
4875.22	-0.664375	0.229819	-2.89086	0.00384184	0.0435688	KLF10	NM_005655
1052.26	-1.2154	0.420671	-2.88918	0.00386242	0.0437397	CHST11	NM_001173982
8.22815	-6.15057	2.12968	-2.88803	0.00387659	0.0437937	PI3	NM_002638
3729.08	-0.665634	0.230664	-2.88573	0.00390504	0.0440617	DDX21	NM_004728
826.697	-1.64633	0.57078	-2.88435	0.00392224	0.0442022	ADAMTS1	NM_006988
310.531	-0.97989	0.339708	-2.88451	0.00392029	0.0442022	LINC01772	NR_147210
18614.9	-0.592355	0.205669	-2.88014	0.00397492	0.0447149	ADAM9	NM_003816
26.3893	-2.53327	0.88002	-2.87865	0.00399383	0.0448735	PTPRO	NM_002848
90.4051	-1.41809	0.492602	-2.87877	0.00399227	0.0448735	CAPSL	NM_001042625
2822.38	-1.37415	0.477858	-2.87564	0.00403207	0.0452213	KIF1B	NM_001365951
7.38693	-7.42389	2.58762	-2.86901	0.00411765	0.0460154	VSTM1	NM_001288791
5647.89	-0.623254	0.217237	-2.869	0.00411769	0.0460154	G3BP1	NM_005754
68.3604	-2.3528	0.822152	-2.86176	0.004213	0.0469679	LOC105373878	NR_135524
154.499	-1.38709	0.485067	-2.85958	0.00424201	0.0472348	POU2F2	NM_001207025
23304.8	-1.18164	0.413607	-2.85691	0.00427789	0.0475098	LDLR	NM_000527
425.199	-4.04534	1.41657	-2.85572	0.00429388	0.0476416	LINC01433	NR_033917
310.415	-1.16474	0.408263	-2.85291	0.00433211	0.0479454	PQBP1	NM_001167989
7098.47	-0.669645	0.234914	-2.8506	0.00436371	0.048187	NT5C2	NM_001351181
7051.68	-0.758591	0.266589	-2.84554	0.00443364	0.0488146	PITPNB	NM_001284278
1118.76	-1.09649	0.386088	-2.83999	0.00451143	0.0496125	LUCAT1	NR_103548
932.784	-0.853548	0.300901	-2.83664	0.00455906	0.0499593	SLC25A12	NM_003705
