## Supplemental File 3 for "Glucocorticoid-regulated bidirectional enhancer RNA transcription pinpoints functional genetic variants linked to asthma"

### Sheet: Genes_Dex-Upregulated_padj<0.05
Gene	Accession	baseMean	log2FoldChange	lfcSE	stat	pvalue	padj	30dex-1	30dex-2	30veh-1	30veh-2	30TNFdex-1	30TNFdex-2	30TNF-1	30TNF-2
PDK4	NM_002612	552.802	8.50887	0.561539	15.1528	7.26e-52	3.62e-48	1578.92	1416.86	5.67919	2.6386	731.995	665.228	8.14666	12.9481
IL1R2	NM_004633	99.2418	7.28958	0.957003	7.61709	2.59e-14	7.6e-12	259.141	169.948	1.89306	0.879532	168.241	187.473	4.07333	2.28495
ZBTB16	NM_006006	2165.47	6.43103	0.542376	11.8571	1.98e-32	2.81e-29	3023.05	3908.18	12.3049	67.724	4526.76	5696.77	44.8067	44.1757
LINC01564	NR_125841	38.9773	6.43076	1.17118	5.49085	4e-08	4.19e-06	160.459	78.6797	2.83959	0	30.4998	36.2852	3.055	0
IGFL1	NM_198541	122.547	6.30798	1.73622	3.63317	0.000279965	0.0103974	5.61606	20.7714	0	0	79.6931	507.992	75.3566	290.95
MIR4265	NR_036223	20.4781	5.66711	1.41382	4.00838	6.11e-05	0.00285674	49.7423	44.0606	1.89306	0	49.1932	15.1188	3.055	0.76165
LOC105375773	NR_134462	89.3715	5.65856	0.912977	6.19792	5.72e-10	8.44e-08	333.755	86.2329	6.62572	1.75906	203.66	78.6178	2.03667	2.28495
MAGEC1	NM_005462	71.9013	5.50868	1.67943	3.28009	0.00103775	0.0300254	2.40688	12.5887	0	0	136.757	408.208	6.11	9.1398
FGF16	NM_003868	21.9347	5.48872	1.12096	4.89643	9.76e-07	7.65e-05	72.2065	50.355	0.946531	1.75906	21.645	18.1426	5.09167	5.33155
CYP4B1	NM_001319163	43.6817	5.42907	0.934788	5.80781	6.33e-09	7.54e-07	111.519	85.6035	2.83959	1.75906	102.322	39.3089	3.055	3.0466
SPINK13	NR_138538	36.4079	5.35465	1.08176	4.94995	7.42e-07	5.98e-05	97.0777	50.355	0	3.51813	73.7899	66.5228	0	0
IGFBP1	NM_000596	28.6665	4.77557	1.00262	4.76311	1.91e-06	0.000140545	66.5905	57.2788	0.946531	3.51813	63.9512	36.2852	0	0.76165
XIRP1	NM_001198621	71.793	4.60571	0.900513	5.11454	3.15e-07	2.69e-05	118.74	154.212	11.3584	0	132.822	133.046	17.3117	6.85485
ZDHHC8P1	NR_003950	630.309	4.57714	0.317377	14.4218	3.78e-47	1.5e-43	1370.32	1247.54	59.6315	50.1333	1082.25	1161.13	44.8067	26.6578
BATF	NM_006399	242.388	4.54115	0.440956	10.2984	7.16e-25	6.39e-22	520.689	443.753	29.3425	12.3135	479.142	420.303	18.33	15.233
ACSL1	NM_001995	3034.22	4.49753	0.240321	18.7147	3.76e-78	7.48e-74	7357.04	7107.61	337.912	302.559	4387.05	4278.62	288.188	214.785
CAVIN2	NM_004657	1555.88	4.48268	0.326732	13.7198	7.73e-43	2.57e-39	4161.5	4001.96	230.007	135.448	1540.73	2152.92	114.053	110.439
ALOX5AP	NM_001204406	1576.66	4.33045	0.561025	7.71883	1.17e-14	3.6e-12	2974.11	2572.51	220.542	55.4105	3850.85	2503.68	292.262	143.952
EBI3	NM_005755	130.281	4.33017	1.21309	3.56955	0.000357602	0.0126888	8.82524	27.6952	1.89306	0	277.45	526.135	69.2466	131.004
KRT5	NM_000424	61.5848	4.32505	1.05075	4.11615	3.85e-05	0.00192683	170.889	73.6442	12.3049	0	113.144	93.7367	6.11	22.8495
SLA	NM_001282965	580.213	4.29238	1.15564	3.71429	0.000203777	0.00793812	1136.05	485.296	76.669	6.15673	1927.39	931.319	43.7883	35.0359
LOC285847	NR_027117	4340.15	4.28835	0.331347	12.9422	2.6e-38	6.47e-35	7138.02	5536.53	407.955	240.992	11643.1	9255.74	281.06	217.832
SLED1	NR_003542	25.9381	4.19346	0.983276	4.26478	2e-05	0.00110336	80.2295	36.5074	2.83959	3.51813	43.2901	36.2852	4.07333	0.76165
SERPINA3	NM_001085	3103.13	4.16974	1.22542	3.4027	0.000667239	0.0209496	11.2321	55.3905	3.78612	0	9703.86	14532.2	229.125	289.427
GRAP	NM_006613	837.65	4.12578	0.43033	9.58748	9.03e-22	5.99e-19	1805.97	2618.46	99.3858	153.918	623.77	1318.36	35.6417	45.699
MIR5690	NR_049873	67.6886	3.97269	1.13464	3.50129	0.000463006	0.0157818	150.831	54.1316	11.3584	1.75906	215.466	96.7604	11.2017	0
CACNA2D3-AS1	NR_046666	276.081	3.86559	0.495372	7.80339	6.03e-15	1.97e-12	876.908	397.804	41.6474	45.7357	517.513	278.186	26.4767	24.3728
LINC01844	NR_110558	142.174	3.82708	0.598331	6.39626	1.59e-10	2.58e-08	121.147	188.831	10.4118	11.4339	323.692	317.495	44.8067	119.579
ZNF189	NM_001278232	3951.09	3.81938	0.229933	16.6108	5.82e-62	5.79e-58	7657.9	6273.6	510.18	476.707	7319.95	8545.15	415.48	409.768
HIF3A	NM_152795	183.423	3.80604	0.415944	9.15038	5.67e-20	3.32e-17	358.626	568.382	28.3959	37.8199	188.902	196.545	40.7333	47.984
KLF15	NM_014079	434.87	3.7834	0.506112	7.47541	7.7e-14	2.04e-11	1331.01	991.993	111.691	57.1696	522.432	384.018	60.0816	20.5646
LOC102724156	NR_135137	105.443	3.76165	0.773538	4.86291	1.16e-06	8.99e-05	254.327	273.805	15.1445	23.7474	66.9028	181.426	3.055	25.1345
SLC16A12	NM_213606	551.251	3.75857	0.319399	11.7676	5.73e-32	7.13e-29	1400	923.385	88.9739	82.676	913.027	879.915	58.045	63.9786
LOC440934	NR_136642	114.701	3.73445	0.56542	6.60474	3.98e-11	7.32e-09	121.147	120.852	7.57225	10.5544	239.079	314.471	34.6233	69.3102
CCAT1	NR_108049	136.877	3.69299	0.711672	5.18917	2.11e-07	1.9e-05	239.084	96.3039	19.8772	6.15673	406.336	253.996	51.935	21.3262
TG	NM_003235	1345.88	3.67349	0.585216	6.27715	3.45e-10	5.24e-08	3096.06	1173.9	244.205	90.5918	4072.22	1829.38	157.842	102.823
GRAPL	NM_001129778	992.849	3.64195	0.379648	9.59297	8.56e-22	5.87e-19	2041.84	2987.31	186.467	216.365	823.495	1536.07	65.1733	86.0665
ADAMTS8	NM_007037	69.5448	3.53624	0.952031	3.71442	0.000203671	0.00793812	76.218	202.679	2.83959	21.1088	52.1448	166.307	9.165	25.8961
LOC100419170	NR_134873	748.389	3.52673	0.425507	8.28832	1.15e-16	4.48e-14	815.132	465.784	68.1502	43.0971	2513.77	1514.91	315.683	250.583
LINC01412	NR_110570	121.424	3.49088	0.615666	5.67008	1.43e-08	1.6e-06	312.093	140.994	22.7167	17.5906	254.821	151.188	49.8983	22.0879
ARHGAP25	NM_001166277	179.729	3.48798	0.666406	5.23401	1.66e-07	1.52e-05	194.155	260.587	27.4494	13.193	265.644	523.111	32.5867	121.102
AKR1B10	NM_020299	70.7988	3.48276	0.867198	4.0161	5.92e-05	0.00277782	226.247	90.639	15.1445	13.193	102.322	102.808	15.275	0.76165
GGT5	NM_001302465	164.097	3.47793	0.576872	6.02895	1.65e-09	2.23e-07	308.884	377.033	23.6633	37.8199	231.208	235.854	21.385	76.9267
TLR2	NM_001318796	1059.16	3.45362	0.262224	13.1705	1.3e-39	3.69e-36	519.887	558.311	48.2731	50.1333	3118.85	3353.35	406.315	418.146
LOC100131604	NR_147697	84.3832	3.45351	1.04761	3.29655	0.000978791	0.0286527	243.898	43.4312	23.6633	2.6386	257.773	66.5228	26.4767	10.6631
RGCC	NM_014059	279.86	3.40397	0.46644	7.29777	2.93e-13	7.19e-11	501.434	687.975	45.4335	66.8445	279.418	616.848	20.3667	20.5646
LOC101927377	NR_134501	320.436	3.35987	0.5012	6.70366	2.03e-11	3.93e-09	936.278	586.006	109.798	38.6994	462.417	326.566	51.935	51.7922
FKBP5	NM_001145775	20459.5	3.35543	0.220267	15.2335	2.12e-52	1.41e-48	32026.8	30996	2892.6	3264.82	44244.4	42743.9	3322.82	4184.51
KLHL4	NM_019117	1828.18	3.22259	0.26022	12.3841	3.19e-35	6.34e-32	4288.27	3744.52	493.143	367.645	2501.97	2059.18	580.45	590.279
LINC02092	NR_040020	88.9076	3.1833	0.509278	6.25063	4.09e-10	6.12e-08	286.419	169.319	24.6098	25.5064	100.354	78.6178	11.2017	15.233
LOC100128988	NR_145524	2075	3.14906	0.293505	10.7292	7.43e-27	8.21e-24	4126.2	6066.52	526.271	622.709	1921.49	2521.82	393.077	421.954
SMTNL1	NM_001105565	53.3081	3.14407	0.678583	4.63328	3.6e-06	0.000248765	98.6823	185.055	19.8772	12.3135	49.1932	21.1663	23.4217	16.7563
SLC19A2	NM_006996	4585.25	3.13467	0.264858	11.8353	2.56e-32	3.4e-29	7478.19	8993.4	1064.85	810.929	7388.83	9186.19	813.648	945.969
ARMC12	NM_001286576	174.425	3.13185	0.414083	7.56333	3.93e-14	1.1e-11	205.387	202.049	22.7167	23.7474	497.836	393.089	19.3483	31.2277
IP6K3	NM_054111	393.384	3.11513	0.426335	7.30677	2.74e-13	6.81e-11	824.759	656.503	120.209	51.0129	722.157	592.658	99.7966	79.9733
SLC46A3	NM_001347960	815.038	3.11295	0.256857	12.1194	8.34e-34	1.38e-30	2029	1637.17	221.488	202.292	1082.25	1121.82	121.182	105.108
C10orf113	NM_001177483	37.943	3.06727	0.953854	3.21566	0.00130144	0.0361333	31.2895	105.745	7.57225	8.79532	28.5321	102.808	5.09167	13.7097
SHISAL2A	NR_135156	127.452	3.02513	0.4328	6.98968	2.76e-12	5.96e-10	304.07	278.841	44.487	27.2655	146.596	114.903	44.8067	58.6471
GPR1-AS	NR_104359	106.069	3.01615	0.510373	5.90971	3.43e-09	4.43e-07	233.468	213.379	36.9147	18.4702	175.128	130.022	15.275	25.8961
HS3ST1	NM_005114	446.113	3.00176	0.629284	4.77012	1.84e-06	0.00013633	1164.93	581.6	136.3	81.7965	1001.57	423.327	140.53	38.8442
KDR	NM_002253	39.0806	2.96896	0.800692	3.70799	0.000208912	0.00809067	109.914	42.1723	14.198	5.27719	70.8383	48.3802	11.2017	10.6631
LINC02570	NR_134610	94.7973	2.96893	0.886602	3.34866	0.000812043	0.0246787	261.548	214.009	52.0592	8.79532	144.628	21.1663	23.4217	32.751
XLOC	NR_131214_XLOC	645.086	2.9664	0.420991	7.04624	1.84e-12	4.21e-10	1028.54	638.879	146.712	66.8445	1594.85	1269.98	198.575	216.309
CIB3	NM_001300922	44.3333	2.96361	0.836662	3.54218	0.000396835	0.0138829	79.4272	43.4312	12.3049	3.51813	114.128	39.3089	33.605	28.9427
NYAP1	NM_173564	80.2421	2.96218	0.503456	5.88368	4.01e-09	5.12e-07	109.112	154.212	18.9306	14.9521	130.854	163.283	25.4583	25.1345
PLB1	NM_153021	3468.84	2.947	0.266366	11.0637	1.88e-28	2.2e-25	5522.2	4393.47	735.455	550.587	8020.47	7462.65	481.672	584.186
HOGA1	NM_138413	1040.9	2.94382	0.279609	10.5284	6.39e-26	6.36e-23	2097.2	1982.1	298.157	232.197	1954.94	1418.14	170.062	174.418
LOC100131496	NR_024594	2876.22	2.93877	0.349237	8.41481	3.94e-17	1.67e-14	3835.77	3493.38	636.069	320.15	5938.61	6256.17	1435.85	1093.73
MYL2	NM_000432	155.017	2.90594	0.77428	3.75309	0.000174668	0.00696952	192.551	254.293	7.57225	51.8924	183.983	456.588	28.5133	64.7403
LINC01485	NR_108028	42.9039	2.88055	0.714443	4.03189	5.53e-05	0.0026162	53.7538	73.6442	8.51878	8.79532	75.7576	117.927	4.07333	0.76165
ANGPTL4	NM_139314	1108.96	2.85099	0.444313	6.41661	1.39e-10	2.31e-08	1921.5	2893.52	205.397	461.755	1493.51	1257.89	232.18	405.959
STAC2	NM_001351360	110.015	2.8494	0.614586	4.63629	3.55e-06	0.000246029	170.087	290.8	49.2196	14.9521	126.919	157.236	27.495	43.4141
TSC22D3	NM_001318470	1563.48	2.84184	0.441425	6.43787	1.21e-10	2.04e-08	3648.03	2461.73	548.042	304.318	2964.38	2065.23	349.288	166.801
KLF4	NM_001314052	1058.34	2.79979	0.271943	10.2955	7.39e-25	6.39e-22	2096.4	1523.24	259.35	260.342	2111.37	1774.95	214.868	226.21
VWA5B1	NM_001039500	38.6751	2.76504	0.735125	3.76132	0.000169017	0.00676951	129.972	61.0554	10.4118	17.5906	26.5644	27.2139	12.22	24.3728
PTGIS	NM_000961	839.084	2.75346	0.419328	6.56636	5.16e-11	9.33e-09	1938.34	1475.4	190.253	315.752	1048.8	1212.53	169.043	362.545
SP110	NM_080424	3539.41	2.7409	0.260304	10.5296	6.31e-26	6.36e-23	6263.52	4552.09	889.739	728.253	7250.1	7362.86	673.118	595.61
GPR1	NM_005279	256.876	2.72349	0.353187	7.71121	1.25e-14	3.76e-12	515.073	412.281	69.0968	71.2421	487.013	347.733	85.54	67.0252
SERPINA1	NM_001127706	837.572	2.68678	0.379655	7.07691	1.47e-12	3.41e-10	105.101	136.588	25.5563	12.3135	2433.1	2180.13	880.858	926.928
CYP19A1	NM_031226	59.7134	2.68537	0.862934	3.1119	0.00185886	0.0476223	70.602	91.8979	23.6633	1.75906	83.6285	145.141	30.55	30.466
LINC01121	NR_033831	780.4	2.68144	0.343768	7.80013	6.18e-15	1.99e-12	1861.32	1340.07	279.227	219.883	1424.64	913.176	90.6316	114.248
LINC01344	NR_104175	31.7315	2.67804	0.741589	3.61123	0.000304752	0.011131	58.5675	58.5377	10.4118	7.91579	51.161	39.3089	8.14666	19.8029
RIPOR2	NM_001286446	519.823	2.6685	0.270301	9.87233	5.49e-23	4.05e-20	1276.45	1063.12	191.199	176.786	621.803	523.111	159.878	146.237
LINC00598	NR_024507	260.658	2.66143	0.391319	6.80116	1.04e-11	2.09e-09	431.635	421.723	81.4017	53.6515	504.723	417.279	65.1733	109.678
MIR3936	NR_037500	66.5903	2.65567	0.588258	4.51447	6.35e-06	0.000410233	107.508	101.969	24.6098	8.79532	118.064	123.974	26.4767	21.3262
GAB3	NR_104114	1821.22	2.63889	0.214337	12.3119	7.82e-35	1.41e-31	2264.08	2289.89	391.864	339.5	4144.04	4115.34	494.91	530.108
CASC8	NR_117100	610.738	2.63831	0.303442	8.69462	3.48e-18	1.62e-15	1148.08	760.99	155.231	151.28	1131.44	1251.84	147.658	139.382
SCEL	NM_001160706	77.2149	2.63764	0.625275	4.21836	2.46e-05	0.00132392	181.319	183.166	17.9841	40.4585	52.1448	78.6178	18.33	45.699
CASC21	NR_117099	636.47	2.62618	0.312512	8.40346	4.34e-17	1.8e-14	1217.88	800.644	169.429	157.436	1168.83	1282.08	162.933	132.527
LOC100133920	NR_024443	302.116	2.62169	0.389684	6.72774	1.72e-11	3.36e-09	657.08	549.499	111.691	84.4351	533.255	290.281	100.815	89.8747
MAOA	NM_000240	321.621	2.61472	0.319355	8.18751	2.67e-16	1e-13	542.351	454.454	88.0274	74.7603	522.432	507.992	219.96	162.993
SH3RF3-AS1	NR_029193	599.809	2.61036	0.393378	6.63574	3.23e-11	6.12e-09	1163.33	1093.33	161.857	207.57	1240.65	704.537	82.485	144.714
IRS2	NM_003749	10080.4	2.59549	0.202	12.8489	8.72e-38	1.93e-34	14393.2	15544.6	2584.98	2368.58	20284.3	19597	3126.28	2744.23
CCL20	NM_004591	3493.45	2.59189	0.343954	7.53557	4.86e-14	1.33e-11	876.106	542.575	88.0274	146.882	7873.87	8517.94	5170.08	4732.13
MAP2	NM_001039538	1034.51	2.58693	0.442248	5.8495	4.93e-09	6.13e-07	2037.03	983.811	319.928	182.943	2384.89	1690.28	402.242	274.956
SH3TC1	NM_001318480	2279.32	2.57854	0.246784	10.4486	1.49e-25	1.41e-22	3756.34	4148.62	732.615	591.046	4112.56	3695.04	662.935	535.44
PLCXD3	NM_001005473	54.0164	2.5574	0.589154	4.3408	1.42e-05	0.000821493	113.926	63.5732	15.1445	14.9521	79.6931	93.7367	27.495	23.6112
VSTM2L	NM_080607	1379.8	2.54846	0.21287	11.9719	4.99e-33	7.64e-30	2974.11	2857.65	488.41	508.37	1665.68	1605.62	441.957	496.596
S1PR3	NM_005226	1771.4	2.53897	0.263607	9.63165	5.88e-22	4.18e-19	2454.22	2919.96	425.939	498.695	3066.71	3888.56	414.462	502.689
GRAP2	NM_004810	97.4812	2.5359	0.669348	3.78861	0.000151494	0.00619227	246.305	265.623	69.0968	19.3497	70.8383	78.6178	22.4033	7.6165
NTRK2	NM_006180	134.803	2.52847	0.702427	3.59962	0.000318682	0.011555	369.056	107.004	60.578	21.9883	310.901	151.188	26.4767	31.2277
CD109	NM_001159587	7960.2	2.52577	0.273549	9.23334	2.62e-20	1.58e-17	16609.1	12980.9	2871.78	2266.56	13752.5	10156.8	2624.24	2419.76
LAD1	NM_005558	225.742	2.51761	0.462956	5.43811	5.38e-08	5.41e-06	436.448	341.784	96.5462	39.579	402.401	311.448	97.76	79.9733
MT2A	NM_005953	7220.94	2.4996	0.279602	8.93988	3.9e-19	2.1e-16	7806.33	9483.73	1353.54	1703.65	12068.1	16824.2	3875.78	4652.16
ENPEP	NM_001977	86.3567	2.49321	0.488104	5.10795	3.26e-07	2.77e-05	83.4387	107.004	19.8772	14.0725	180.047	184.45	57.0266	44.9374
FAM83A	NM_207006	125.504	2.48784	0.717495	3.46739	0.000525535	0.0175525	105.903	366.333	34.0751	50.1333	92.4833	257.02	32.5867	65.5019
SLC22A5	NM_001308122	12769	2.4775	0.290336	8.53322	1.42e-17	6.16e-15	18216.1	18110.8	3894.98	2628.04	28523.2	23071.3	4405.31	3302.51
GAS1	NM_002048	996.986	2.47106	0.264083	9.35712	8.19e-21	5.26e-18	1612.61	1902.79	268.815	365.006	1672.57	1735.64	203.667	214.785
LOC101929583	NR_136299	1459.01	2.46161	0.296347	8.3065	9.86e-17	4e-14	3188.32	2388.09	508.287	503.972	2406.53	2034.99	382.893	258.961
LOC101928195	NR_135597	1462.78	2.46142	0.296544	8.30033	1.04e-16	4.13e-14	3193.94	2396.27	508.287	506.611	2420.31	2034.99	382.893	258.961
PPTC7	NR_138550	4700.49	2.43932	0.243821	10.0045	1.46e-23	1.16e-20	7611.37	9675.71	1450.09	1737.08	6179.66	7117.94	1835.04	1997.05
TFCP2L1	NM_014553	412.592	2.43272	0.372394	6.53266	6.46e-11	1.14e-08	706.02	615.59	100.332	144.243	851.043	514.04	208.758	160.708
IGFBP2	NM_001313993	556.841	2.42187	0.581989	4.16136	3.16e-05	0.00160646	543.154	1491.14	131.568	248.028	581.464	1200.43	84.5216	174.418
LOC286297	NR_046175	1305.63	2.41136	0.31802	7.58244	3.39e-14	9.78e-12	2905.91	2056.37	477.998	454.718	2185.16	1784.02	352.343	228.495
PTX3	NM_002852	4773.18	2.41077	0.613339	3.93057	8.47e-05	0.00377395	98.6823	419.205	34.0751	63.3263	7250.1	13443.7	5996.96	10879.4
SHC3	NM_016848	410.149	2.39991	0.341046	7.03692	1.97e-12	4.4e-10	690.776	674.127	95.5996	162.713	603.109	761.988	146.64	146.237
TRNP1	NM_001013642	1881.49	2.39967	0.318072	7.54443	4.54e-14	1.26e-11	2782.36	2330.81	479.891	489.02	3665.88	2754.65	1583.51	965.772
SLC38A4	NM_018018	602.973	2.39544	0.485865	4.93026	8.21e-07	6.54e-05	1635.08	688.604	275.441	166.232	1093.07	659.18	181.263	124.911
MYT1	NM_004535	152.497	2.38681	0.627155	3.80577	0.000141367	0.00587061	417.996	228.486	95.5996	28.145	203.66	175.378	47.8617	22.8495
ST3GAL4	NM_001254757	2487.24	2.37536	0.322824	7.35808	1.87e-13	4.82e-11	3898.35	3145.3	841.466	516.286	3993.51	3534.78	1671.08	2297.14
MTUS2	NM_001033602	556.791	2.36245	0.457588	5.16282	2.43e-07	2.15e-05	1525.16	671.61	244.205	182.943	839.237	471.707	284.115	235.35
AGFG2	NM_006076	1268.09	2.35872	0.273849	8.61324	7.1e-18	3.14e-15	2650.78	2564.96	602.94	414.26	1520.07	1260.91	561.102	569.714
WNT5A	NM_003392	1947.52	2.35709	0.433247	5.44053	5.31e-08	5.37e-06	2427.74	2305.63	312.355	611.275	3646.2	4659.62	509.167	1108.2
BIRC3	NM_001165	7419.79	2.35656	0.366856	6.42368	1.33e-10	2.23e-08	1144.07	1961.33	213.916	392.271	17238.3	19219	9737.3	9452.08
CPNE7	NM_014427	1279.14	2.34288	0.363643	6.44281	1.17e-10	2e-08	2572.16	2053.85	532.897	379.078	2265.84	1354.65	640.531	434.141
LIFR-AS1	NR_103554	386.957	2.33596	0.259609	8.99801	2.3e-19	1.31e-16	942.696	869.253	187.413	171.509	345.337	335.638	121.182	122.626
TPRG1-AS1	NR_046873	222.102	2.33527	0.385979	6.05026	1.45e-09	1.99e-07	398.741	369.48	89.9205	62.4468	296.143	402.16	94.705	63.217
OSR1	NM_145260	1071.14	2.33266	0.230623	10.1146	4.76e-24	3.95e-21	2008.95	2074	418.367	392.271	1448.25	1635.86	318.738	272.671
LINC01847	NR_109891	97.136	2.33186	0.683282	3.41273	0.000643158	0.0203865	284.815	83.0857	51.1127	21.9883	146.596	105.832	47.8617	35.7976
EDN2	NR_126098	453.052	2.32736	0.455099	5.11398	3.15e-07	2.69e-05	243.095	186.313	54.8988	30.7836	1866.39	946.438	170.062	126.434
C9orf47	NM_001142413	592.594	2.31787	0.378977	6.11613	9.59e-10	1.34e-07	845.619	793.721	226.221	102.905	1166.86	1230.67	190.428	184.319
NRROS	NM_198565	53.0124	2.31174	0.712566	3.24425	0.00117761	0.0332503	112.321	104.487	35.0217	8.79532	45.2578	54.4277	23.4217	40.3675
CPLX2	NM_006650	263.594	2.29383	0.513523	4.46685	7.94e-06	0.0004938	548.77	417.317	139.14	58.0491	355.175	438.446	103.87	47.984
ATP1A1	NM_000701	6925.23	2.27957	0.25657	8.8848	6.4e-19	3.27e-16	12134.7	9738.65	2587.82	1917.38	11360.7	10141.7	3929.75	3591.18
SMIM3	NM_032947	892.78	2.26849	0.302092	7.50925	5.95e-14	1.6e-11	1622.24	1473.51	302.89	339.5	1554.51	1542.12	192.465	115.009
PAG1	NM_018440	3588.46	2.26354	0.281419	8.04328	8.75e-16	3.11e-13	5379.39	4363.89	1158.55	870.737	7297.33	6606.92	1750.51	1280.33
RPS6KA2	NM_001318937	3726.26	2.25048	0.45246	4.97388	6.56e-07	5.33e-05	7592.92	3188.1	1328.93	936.702	8991.54	5303.68	1473.53	994.715
PTGER2	NM_000956	273.122	2.25024	0.469425	4.79362	1.64e-06	0.000122579	328.941	421.723	66.2572	91.4714	263.676	480.778	180.245	351.882
FBXO32	NM_058229	4343.91	2.24709	0.579577	3.87712	0.000105702	0.00458411	12035.2	4934.16	2500.74	1073.91	7266.83	2660.91	2697.56	1581.95
MT1M	NM_176870	64.4581	2.245	0.629467	3.5665	0.000361781	0.0128142	96.2754	42.8017	16.091	13.193	190.87	133.046	11.2017	12.1864
LINC02407	NR_146531	2338.43	2.23945	0.291767	7.67547	1.65e-14	4.9e-12	3791.65	3419.1	592.528	934.063	4286.7	4587.05	490.837	605.512
IL1R1	NM_001288706	750.297	2.23868	0.241401	9.27369	1.8e-20	1.12e-17	1440.92	1209.78	278.28	283.209	1089.14	1197.41	251.528	252.106
LINC02056	NR_105007	522.184	2.23118	0.653281	3.41534	0.000637029	0.0202244	884.129	314.089	189.306	65.9649	1580.09	780.131	258.657	105.108
SEC14L2	NM_012429	11096.6	2.23112	0.251089	8.8858	6.35e-19	3.27e-16	13008.4	16502.6	2675.84	3609.6	20966.2	20694.6	5660.91	5654.49
LOC102724580	NR_136300	541.22	2.20144	0.315277	6.98255	2.9e-12	6.2e-10	1121.61	859.811	233.793	197.015	874.656	774.083	159.878	108.916
FAM49A	NM_030797	97.4704	2.19202	0.538777	4.06851	4.73e-05	0.00227497	203.783	135.958	29.3425	44.8562	185.95	96.7604	33.605	49.5073
GCNT1	NM_001097634	2607.6	2.19014	0.326818	6.7014	2.06e-11	3.95e-09	4677.38	6549.3	1106.49	1353.6	2118.26	2972.36	841.143	1242.25
NPR3	NM_001204376	603.347	2.18621	0.293143	7.45783	8.8e-14	2.3e-11	1255.59	1187.75	251.777	284.969	558.835	831.535	217.923	238.396
LOC102724153	NR_110552	316.581	2.17263	0.317028	6.85311	7.23e-12	1.48e-09	771.808	576.565	161.857	137.207	362.062	344.709	79.43	99.0145
GAS1RR	NR_049794	1037.81	2.16884	0.467244	4.64178	3.45e-06	0.000242106	1649.52	1902.79	247.991	541.792	1299.69	2174.09	162.933	323.701
DNAJC15	NM_013238	5469.28	2.16803	0.248814	8.71346	2.95e-18	1.43e-15	10337.6	7670.95	2086.15	1920.9	9346.72	7728.74	2361.51	2301.71
P4HA3	NR_110031	496.368	2.16441	0.30833	7.01979	2.22e-12	4.86e-10	911.407	757.213	215.809	156.557	835.301	725.703	206.722	162.231
ALDH1A3	NM_001293815	8185.73	2.16423	0.267246	8.09825	5.58e-16	2.06e-13	13155.2	16483.1	3407.51	3205.02	9704.84	13918.4	2668.03	2943.78
IL19	NM_153758	219.625	2.16169	0.476939	4.53243	5.83e-06	0.00037931	566.42	314.719	96.5462	100.267	316.804	238.877	84.5216	38.8442
LINC00629	NR_038998	90.5128	2.14609	0.615193	3.48848	0.000485772	0.0163617	164.47	185.055	62.4711	16.7111	94.451	72.5703	59.0633	69.3102
FOXL1	NM_005250	367.539	2.14567	0.409364	5.24147	1.59e-07	1.49e-05	441.262	269.399	94.6531	65.9649	1011.41	628.943	229.125	199.552
LINC01399	NR_126356	133.183	2.14495	0.484171	4.43015	9.42e-06	0.000564611	176.505	95.045	34.0751	27.2655	209.563	241.901	115.072	166.04
SERPINA5	NM_000624	399.269	2.14055	0.668052	3.20417	0.00135451	0.0373447	13.639	14.4771	3.78612	2.6386	1243.61	1605.62	143.585	166.801
LOC101928489	NR_110889	629.567	2.14033	0.553861	3.86438	0.000111373	0.004778	1378.34	720.706	354.003	122.255	1293.78	895.034	183.3	89.1131
B3GNT5	NM_032047	2275.7	2.1358	0.26464	8.0706	7e-16	2.53e-13	2266.48	2526.56	442.977	647.336	4833.73	4602.17	1370.68	1515.68
ZEB2-AS1	NR_040248	114.884	2.13555	0.551942	3.86916	0.000109211	0.00470554	210.201	81.8269	29.3425	36.9404	162.338	223.758	88.595	86.0665
PLSCR2	NM_020359	98.8076	2.13523	0.523543	4.07842	4.53e-05	0.00219938	131.576	83.0857	16.091	32.5427	199.725	257.02	34.6233	35.7976
LINC01861	NR_146729	115.126	2.13509	0.502282	4.25079	2.13e-05	0.00116814	227.049	278.841	48.2731	66.8445	130.854	130.022	10.1833	28.9427
SRGN	NM_001321053	9862.8	2.12067	0.503841	4.209	2.57e-05	0.00135799	5116.23	12033	1321.36	2621.89	12522.6	21753	8376.81	15157.6
FLVCR2	NM_017791	3965.55	2.11054	0.212357	9.93865	2.83e-23	2.16e-20	9025.82	8632.73	1911.05	2177.72	4007.28	4057.89	879.84	1032.04
SLC2A14	NM_001286237	245.884	2.10935	0.658605	3.20275	0.00136122	0.0374778	295.245	628.178	65.3106	148.641	171.192	402.16	65.1733	191.174
TMCC3	NM_020698	2119.89	2.10307	0.324865	6.47368	9.56e-11	1.66e-08	3462.7	4652.8	891.632	997.39	1961.83	3193.09	785.135	1014.52
LINC02098	NR_146647	1646.6	2.09642	0.486676	4.30762	1.65e-05	0.000936386	1569.29	995.14	422.153	177.666	3960.06	2645.79	2261.72	1140.95
SLC45A1	NM_001080397	1631.8	2.08764	0.401876	5.19475	2.05e-07	1.85e-05	2429.35	3894.96	515.859	971.883	2076.94	2219.44	362.527	583.424
NT5DC3	NM_001031701	9704.03	2.08483	0.26026	8.01057	1.14e-15	3.99e-13	18541.8	19830.4	5350.74	3694.92	10911.1	13050.6	3164.98	3087.73
MT1E	NM_175617	2193.77	2.07537	0.387479	5.35609	8.5e-08	8.26e-06	3016.63	2539.15	870.809	447.682	4767.81	4166.75	1097.76	643.594
SAA1	NM_001178006	282.375	2.07168	0.347741	5.95755	2.56e-09	3.33e-07	173.296	185.684	36.9147	48.3743	822.511	768.036	94.705	129.481
LOC105378933	NR_135034	108.228	2.06711	0.453004	4.56313	5.04e-06	0.000336642	135.588	193.237	41.6474	36.9404	153.483	217.711	49.8983	37.3209
ANKRD1	NM_014391	9795.87	2.06294	0.402972	5.1193	3.07e-07	2.65e-05	16882.7	9571.22	3756.78	2574.39	24126.3	15829.4	3534.63	2091.49
SAP30	NM_003864	237.522	2.05305	0.388951	5.27843	1.3e-07	1.24e-05	391.52	529.357	131.568	90.5918	243.015	229.806	173.117	111.201
LINC00920	NR_046242	358.028	2.04901	0.356094	5.75411	8.71e-09	1.01e-06	265.56	166.171	55.8453	48.3743	1023.22	1070.41	112.017	122.626
FOXO1	NM_002015	1539.88	2.04179	0.622187	3.28163	0.00103208	0.0299793	1218.69	3323.43	312.355	790.7	1734.55	3658.75	357.435	923.12
MCF2L2	NM_015078	7115.99	2.03561	0.33441	6.08716	1.15e-09	1.6e-07	5412.28	6856.46	1043.08	1949.04	14628.1	16987.5	4701.64	5349.83
ATP1A1-AS1	NR_027646	5243.5	2.03447	0.231533	8.78694	1.54e-18	7.65e-16	8972.06	7219.65	2083.32	1869.01	8043.1	8484.68	2850.31	2425.86
SLC26A2	NM_000112	2255.42	2.03345	0.34942	5.81949	5.9e-09	7.16e-07	3070.38	5429.53	1181.27	895.364	2439	3444.07	753.566	830.199
PSORS1C3	NR_026816	1173	2.02811	0.226356	8.95982	3.25e-19	1.8e-16	968.37	960.521	216.756	255.944	2455.73	2325.27	1116.09	1085.35
RNF113B	NM_178861	49.5965	2.01745	0.597679	3.37547	0.000736901	0.022707	89.0547	77.4208	21.7702	19.3497	84.6124	78.6178	18.33	7.6165
LOC388436	NM_001291905	350.373	2.00125	0.388803	5.14722	2.64e-07	2.31e-05	590.489	815.121	191.199	160.075	418.143	489.85	91.65	46.4607
LOC79999	NM_001291904	350.373	2.00125	0.388803	5.14722	2.64e-07	2.31e-05	590.489	815.121	191.199	160.075	418.143	489.85	91.65	46.4607
ZNF366	NM_152625	3856.29	2.0012	0.432389	4.62823	3.69e-06	0.000253478	2805.63	1550.3	710.845	377.319	9173.56	7269.13	5715.9	3247.68
ITGA10	NM_003637	969.168	1.99749	0.34415	5.80411	6.47e-09	7.67e-07	1967.23	1747.95	547.095	383.476	1509.25	1127.86	292.262	178.226
ST3GAL1	NM_173344	1365.05	1.99337	0.341325	5.84011	5.22e-09	6.38e-07	2776.74	1970.14	664.465	527.719	2246.16	1333.48	750.511	651.211
CCDC126	NM_138771	688.459	1.98664	0.310304	6.40223	1.53e-10	2.5e-08	1551.64	1085.78	288.692	376.44	809.721	656.157	346.233	393.011
C1QTNF1-AS1	NR_040018	4524.08	1.98538	0.583933	3.40002	0.000673811	0.0211226	688.369	2016.09	141.98	540.912	9980.33	10057	5878.84	6889.12
CACNA2D3	NM_018398	656.856	1.98271	0.41154	4.81779	1.45e-06	0.000109866	1525.16	749.66	262.189	313.114	1113.74	692.442	328.922	269.624
ABLIM3	NM_001345859	2579.62	1.98135	0.470425	4.21182	2.53e-05	0.00135553	5671.42	2361.02	1215.35	818.845	5013.78	2875.6	1652.75	1028.23
LOC101927751	NR_135827	5568.64	1.97776	0.290309	6.81261	9.58e-12	1.95e-09	8541.23	11275.7	2616.21	2415.2	6348.88	9757.68	1728.11	1866.04
RASL10A	NM_006477	201.474	1.94703	0.307281	6.33634	2.35e-10	3.69e-08	404.357	422.352	109.798	104.664	200.708	196.545	80.4483	92.9213
RNF175	NM_173662	144.18	1.92478	0.462178	4.16459	3.12e-05	0.00159201	210.201	132.182	41.6474	48.3743	315.821	293.305	72.3016	39.6058
CEBPB	NM_001285879	2111.8	1.92291	0.416756	4.61401	3.95e-06	0.000270185	2506.37	3126.42	405.115	1080.07	3968.91	3803.89	1002.04	1001.57
ZMYND8	NM_001281782	21123.8	1.91614	0.232553	8.23958	1.73e-16	6.62e-14	27360.7	34863.9	7958.43	8528.83	31184.6	35365.9	11037.7	12690.6
SLC7A8	NM_012244	100.3	1.91579	0.525431	3.64614	0.000266213	0.00994229	115.53	191.349	30.289	51.0129	108.225	148.164	61.1	96.7296
SAA2-SAA4	NM_001199744	139.349	1.91483	0.532024	3.59914	0.000319269	0.0115552	88.2524	48.4667	11.3584	24.6269	460.449	356.804	66.1916	58.6471
TNFAIP8L3	NM_207381	1688.5	1.91235	0.327376	5.84145	5.17e-09	6.38e-07	3852.62	2688.33	1015.63	722.096	2719.4	1901.95	329.94	278.002
LOC93429	NR_027003	693.107	1.91173	0.396432	4.82234	1.42e-06	0.000108555	358.626	543.834	108.851	131.05	1192.44	2246.66	428.718	534.678
TNFAIP3	NM_006290	42088.3	1.89895	0.384513	4.93857	7.87e-07	6.29e-05	4409.41	6557.48	934.226	2006.21	90214.5	92690.4	78738.5	61155.9
LINC01270	NR_034124	2098.95	1.89385	0.322463	5.87309	4.28e-09	5.39e-07	2824.08	2310.66	821.589	560.262	4859.31	3177.97	1202.65	1035.08
FAP	NM_004460	503.827	1.8918	0.525364	3.60093	0.000317084	0.011518	779.028	382.698	211.076	102.026	1079.3	526.135	579.431	370.924
LOC100506869	NR_126341	76.8551	1.89003	0.550898	3.43082	0.000601768	0.0196052	158.052	104.487	44.487	26.386	76.7415	139.093	33.605	31.9893
GAS2L1	NM_006478	452.844	1.88635	0.360375	5.23442	1.66e-07	1.52e-05	722.868	1216.07	241.365	283.209	340.417	489.85	162.933	166.04
LINC01271	NR_109950	2094.26	1.88596	0.335852	5.61546	1.96e-08	2.13e-06	2742.24	2094.77	771.423	537.394	4579.89	3522.68	1516.3	989.383
ITGA5	NM_002205	14911.5	1.88226	0.290937	6.46965	9.82e-11	1.69e-08	18647.7	15944.3	5177.53	4205.92	32617.1	21541.3	11700.6	9457.41
IRAK3	NM_001142523	1418.99	1.88157	0.341789	5.50506	3.69e-08	3.89e-06	705.217	1049.27	230.007	246.269	3171.98	4971.07	423.627	554.481
VEPH1	NM_001167912	7844.01	1.87402	0.553382	3.38648	0.000707959	0.0220136	259.944	763.508	92.7601	186.461	11654.9	22490.7	9757.67	17546.1
LINC02209	NR_024473	122.52	1.87356	0.496136	3.77631	0.00015917	0.00643993	219.829	134.7	48.2731	48.3743	236.128	205.616	59.0633	28.1811
SLC25A18	NM_001303484	1147.18	1.8584	0.365185	5.08893	3.6e-07	3.05e-05	1416.05	2603.35	451.495	657.011	1322.31	1702.38	524.442	500.404
LOC100130111	NR_135221	85.3681	1.84578	0.544749	3.38832	0.000703228	0.0219068	137.192	147.918	39.7543	39.579	119.048	45.3564	88.595	65.5019
SH3RF3	NM_001099289	19637.1	1.84374	0.317059	5.81514	6.06e-09	7.31e-07	29137.7	30303	6859.51	9700.36	28799.7	33578.9	7033.63	11683.7
ZFAND5	NM_001102421	13114.2	1.84085	0.234713	7.84296	4.4e-15	1.46e-12	14235.1	15856.8	3875.1	4525.19	24028.9	30797	5591.67	6004.09
PYGB	NM_002862	7695.56	1.83768	0.212839	8.63415	5.92e-18	2.68e-15	13412	15257.6	4285.89	3735.37	8780.01	8832.41	3857.45	3403.81
PHKA1	NM_002637	258.034	1.83228	0.561486	3.26327	0.00110134	0.0314537	529.515	246.739	147.659	70.3626	557.851	247.949	150.713	113.486
SAA2	NM_001127380	121.801	1.83147	0.587867	3.11546	0.0018366	0.0473229	83.4387	42.1723	10.4118	24.6269	435.852	272.139	53.9717	51.7922
BBS10	NM_024685	620.728	1.82814	0.461614	3.96031	7.49e-05	0.00340959	1192.21	711.264	368.201	167.991	1204.25	852.701	287.17	182.034
MTFP1	NM_001003704	1134.62	1.8241	0.310364	5.87729	4.17e-09	5.29e-07	1267.63	1146.83	377.666	304.318	2622.98	1844.5	883.913	629.123
GSR	NM_001195102	1737.48	1.82047	0.34152	5.3305	9.79e-08	9.42e-06	3136.97	3270.56	1117.85	696.59	2256	1445.36	1108.96	867.519
GCLC	NM_001498	826.432	1.81808	0.249599	7.28398	3.24e-13	7.87e-11	1770.66	1437.63	424.046	485.502	823.495	825.487	447.048	397.581
LINC02388	NR_120452	71.6228	1.81718	0.55938	3.24856	0.0011599	0.0329372	153.238	92.5273	40.7008	29.0246	80.6769	130.022	28.5133	18.2796
IL6ST	NM_175767	20482.2	1.81641	0.325572	5.57914	2.42e-08	2.61e-06	20635	31903	6487.52	8429.44	26855.6	40978	13731.2	14837.7
NEBL	NM_001173484	419.557	1.81094	0.424308	4.26797	1.97e-05	0.00109376	627.395	985.699	221.488	238.353	329.595	607.776	131.365	214.785
TIPARP	NM_015508	21734.2	1.80805	0.326457	5.53841	3.05e-08	3.23e-06	37271.4	27960.9	11575.1	7053.85	41031.1	35187.5	7962.35	5831.19
LINC01669	NR_136540	347.275	1.80626	0.453095	3.98649	6.71e-05	0.00308287	243.095	554.534	91.8135	136.328	542.11	713.608	227.088	269.624
BTBD11	NM_001347943	6723.59	1.8041	0.272617	6.61771	3.65e-11	6.79e-09	12872.8	11555.2	4120.25	2875.19	7191.07	7374.96	4414.47	3384.77
LINC00313	NR_026863	314.288	1.79769	0.473254	3.79858	0.000145527	0.00599766	220.631	518.027	82.3482	130.171	466.352	647.085	206.722	242.966
LOC100131635	NR_034062	3699.74	1.79502	0.338875	5.29699	1.18e-07	1.13e-05	3761.16	5107.25	974.927	1580.52	5093.47	7235.87	2625.26	3219.49
KCNB1	NM_004975	1091.88	1.78632	0.401836	4.44539	8.77e-06	0.000531099	1777.08	2269.12	479.891	693.072	835.301	1369.76	459.268	851.525
PPP1CB	NM_206876	9426.5	1.77877	0.424066	4.19456	2.73e-05	0.00141725	10035.9	16510.8	3033.63	4702.86	12533.5	19415.6	3101.84	6077.97
TLE1	NM_005077	11543.3	1.77645	0.22193	8.00456	1.2e-15	4.11e-13	13038.1	15926	4035.06	4419.65	20097.4	20346.9	6689.43	7793.97
TRIM22	NM_006074	209.216	1.76973	0.429249	4.12285	3.74e-05	0.00187635	349.801	475.855	116.423	125.773	123.967	232.83	99.7966	149.283
BCL6	NM_001706	6360.75	1.76969	0.233949	7.56446	3.89e-14	1.1e-11	7179.74	7961.12	1942.28	2497.87	9775.68	11345.2	5037.69	5146.47
LIFR	NM_002310	1535.24	1.76251	0.316429	5.57001	2.55e-08	2.74e-06	2418.12	3162.92	723.15	921.75	1363.64	2131.75	725.053	835.53
STOML1	NM_001324226	1504.27	1.75757	0.306202	5.73989	9.47e-09	1.09e-06	1088.71	905.76	332.232	257.703	3619.64	2836.29	1763.75	1230.06
MIR4713HG	NR_146310	3201.73	1.75023	0.439553	3.98185	6.84e-05	0.00313644	6902.95	4288.99	2157.14	1169.78	5812.67	3809.94	964.361	508.021
CEBPB-AS1	NR_125739	1985.25	1.74595	0.451739	3.86497	0.000111105	0.00477679	2160.58	3054.66	391.864	1162.74	3427.79	3695.04	969.453	1019.85
LINC02341	NR_135319	66.7308	1.7439	0.508296	3.43087	0.000601643	0.0196052	114.728	139.735	28.3959	47.4948	59.0319	78.6178	31.5683	34.2743
LAMB4	NM_007356	60.5655	1.74334	0.521972	3.33992	0.000838026	0.0253522	132.379	98.8217	29.3425	39.579	52.1448	78.6178	25.4583	28.1811
ERC2	NM_015576	677.196	1.74202	0.33172	5.25146	1.51e-07	1.42e-05	467.738	365.703	97.4927	151.28	1710.94	1590.5	590.633	443.28
CTSD	NM_001909	363.322	1.73998	0.418857	4.15412	3.27e-05	0.00164979	940.29	711.894	317.088	177.666	217.434	193.521	223.015	125.672
PRDX6	NM_004905	2455.28	1.73901	0.414525	4.1952	2.73e-05	0.00141699	2438.17	3693.54	625.657	1211.12	3328.41	5799.58	1128.31	1417.43
LINC02015	NR_110826	1855.95	1.73764	0.365638	4.75235	2.01e-06	0.000147146	1032.55	932.197	191.199	397.549	5072.81	3927.87	1780.05	1513.4
ITPKA	NM_002220	102.706	1.73363	0.42671	4.06278	4.85e-05	0.00232036	108.31	151.694	36.9147	41.338	189.886	157.236	69.2466	67.0252
LOX	NM_002317	3317.08	1.73024	0.396235	4.36671	1.26e-05	0.000736313	3749.93	2019.86	1083.78	655.252	7669.23	5693.75	3313.66	2351.21
PPP2CB	NM_001009552	5984.72	1.7243	0.241408	7.14266	9.15e-13	2.2e-10	6874.86	8445.16	2144.84	2491.72	8934.48	10906.7	3842.17	4237.82
ADRA1B	NM_000679	482.512	1.72085	0.388062	4.43448	9.23e-06	0.000555061	866.478	472.078	164.696	240.992	762.495	689.418	289.207	374.732
NT5C1B	NM_001199088	145.229	1.71397	0.373368	4.59055	4.42e-06	0.000300336	230.259	181.907	57.7384	67.724	227.273	275.162	57.0266	64.7403
LOC102724050	NR_120486	22278.4	1.71228	0.293199	5.84	5.22e-09	6.38e-07	28212.7	22751	8414.66	7138.29	48448.5	32366.4	17329	13566.5
KIAA1211L	NM_207362	3488.63	1.699	0.406144	4.18324	2.87e-05	0.00147818	6368.62	3854.04	1986.77	1161.86	6809.33	4320.96	2050.92	1356.5
LINC01585	NR_120371	325.214	1.69498	0.333259	5.08606	3.66e-07	3.08e-05	425.216	433.053	100.332	164.473	553.916	535.206	206.722	182.796
MT1X	NM_005952	956.371	1.69143	0.309052	5.47297	4.43e-08	4.56e-06	1273.24	1258.87	442.03	342.138	2140.89	1372.79	440.938	380.063
TOP1	NM_003286	24502.7	1.68953	0.296678	5.69484	1.23e-08	1.4e-06	30504.9	37671.8	8779.08	12357.4	31982.5	44645.9	13577.4	16502.7
RAD9B	NM_001286536	1376.05	1.67833	0.439926	3.81503	0.000136168	0.00573056	1882.99	2581.95	421.206	973.642	1449.23	2319.23	571.285	808.872
IGFL2-AS1	NR_135234	16623.1	1.67128	0.253079	6.60381	4.01e-11	7.32e-09	15035.8	19678.7	6149.61	4750.35	30869.7	33618.2	11940	10942.6
RAB20	NM_017817	1497.73	1.67113	0.272659	6.12901	8.84e-10	1.26e-07	2187.86	2068.96	628.497	708.024	2221.57	2089.42	836.051	1241.49
EPSTI1	NM_001331228	5452.89	1.66982	0.353302	4.72632	2.29e-06	0.000165492	7270.4	8760.51	2004.75	3033.51	6548.6	9412.97	2500.01	4092.35
ALCAM	NM_001243280	35692	1.66694	0.315847	5.27768	1.31e-07	1.24e-05	43057.6	25569	11976.5	9635.28	75685.8	64687.4	30652.8	24271.5
STOM	NM_001270526	3569.83	1.66484	0.254782	6.53436	6.39e-11	1.14e-08	6983.98	5204.82	2144.84	1699.26	5061.98	4774.52	1325.87	1363.35
DACT1	NR_046093	1021.2	1.66343	0.247248	6.72777	1.72e-11	3.36e-09	2158.98	2524.67	723.15	755.518	698.544	837.582	255.602	215.547
LINC01126	NR_027251	624.189	1.66229	0.409431	4.06001	4.91e-05	0.00233688	957.94	676.016	310.462	205.811	1353.8	885.963	384.93	218.594
STON2	NM_001256430	3716.1	1.65884	0.498042	3.33072	0.000866224	0.0259294	8002.89	4429.98	2693.83	1243.66	6014.37	3211.24	2713.86	1418.95
ATP13A2	NM_001141974	521.647	1.65744	0.446817	3.70943	0.000207726	0.00806041	695.59	1504.36	285.852	411.621	348.288	371.923	203.667	351.882
PMAIP1	NM_021127	3937.49	1.64778	0.391433	4.20961	2.56e-05	0.00135799	5020.76	3642.55	1796.52	968.365	8774.11	7217.72	2582.49	1497.4
SCNN1A	NM_001159575	700.298	1.64374	0.530628	3.09772	0.00195016	0.0495784	1636.68	1202.23	672.984	235.715	701.496	728.727	300.408	124.149
TPRA1	NM_001353004	5223.31	1.63934	0.419481	3.90801	9.31e-05	0.00408928	5523.8	4393.47	2046.4	1137.24	13471.1	8043.21	4645.64	2525.63
FHL1	NR_027621	1209.51	1.63841	0.235774	6.94908	3.68e-12	7.79e-10	2362.76	2387.46	807.391	718.578	1108.82	1333.48	445.012	512.59
PER1	NM_002616	5015.67	1.63425	0.500373	3.26605	0.00109058	0.0311912	6128.73	8003.93	1168.02	3384.44	8206.42	9479.5	1179.23	2575.14
PML	NM_033238	5817.67	1.62996	0.23194	7.02753	2.1e-12	4.65e-10	6260.31	6319.55	2002.86	2061.62	8729.83	9772.8	4916.51	6477.83
BMS1P14	NR_146105	431.758	1.62451	0.361138	4.4983	6.85e-06	0.000436507	848.828	779.243	343.591	184.702	426.014	517.063	164.97	189.651
ITGB4	NM_000213	3933.2	1.61876	0.316449	5.1154	3.13e-07	2.69e-05	7572.86	7030.19	2801.73	1953.44	4702.87	2872.57	2360.5	2171.46
PDZD2	NM_178140	7883.29	1.61467	0.412174	3.91745	8.95e-05	0.00394992	8488.28	11814.5	2667.32	3962.29	8736.72	11928.7	4819.77	10648.6
HHIP	NM_022475	845.993	1.6128	0.294919	5.46863	4.54e-08	4.65e-06	1024.53	1355.18	356.842	421.296	1002.56	1366.74	580.45	660.351
MIR503HG	NR_024607	1599.86	1.60995	0.260286	6.1853	6.2e-10	9.07e-08	2312.21	2192.33	795.086	680.758	2088.75	2415.99	981.673	1332.13
LOC105378047	NR_134599	768.874	1.59296	0.321556	4.95391	7.27e-07	5.89e-05	685.16	810.086	257.456	238.353	1176.7	1911.02	485.745	586.471
SEC14L1	NM_001204408	30274.5	1.58989	0.223374	7.11759	1.1e-12	2.6e-10	39527.5	50281.3	14274.6	15559.8	44771.8	47669.6	14339.1	15772.2
TMEM164	NM_001353849	4258.93	1.58827	0.261769	6.06745	1.3e-09	1.8e-07	6236.24	5413.79	2190.27	1684.3	7308.15	7638.03	2052.96	1547.67
LINC00469	NR_027146	135.731	1.58706	0.493543	3.21565	0.0013015	0.0361333	370.66	202.679	70.0433	120.496	125.935	108.855	34.6233	52.5539
CNGB1	NM_001286130	941.128	1.58632	0.42497	3.73278	0.000189378	0.00746486	719.659	1069.41	189.306	406.344	1564.35	2352.49	533.607	693.863
PKP2	NM_004572	4182.96	1.58193	0.419629	3.76984	0.000163354	0.00655589	4329.18	7738.3	1566.51	2464.45	3928.57	7755.95	2612.02	3068.69
GSEC	NR_033839	924.912	1.56867	0.315368	4.97411	6.55e-07	5.33e-05	1440.12	1070.04	486.517	359.729	1186.54	1142.98	705.705	1007.66
MIR3936HG	NR_110997	10292.2	1.56641	0.227605	6.88213	5.9e-12	1.22e-09	13490.6	15229.2	4514.95	5182.21	15622.8	17704.1	4800.42	5793.11
LOC100507516	NR_149032	432.154	1.56141	0.469668	3.3245	0.000885776	0.0263562	1222.7	621.255	414.581	210.208	422.078	350.757	133.402	82.2582
GDF6	NM_001001557	113.516	1.55967	0.410348	3.80086	0.000144197	0.00596752	202.178	184.425	62.4711	68.6035	188.902	120.951	41.7517	38.8442
PGF	NM_001293643	315.269	1.55534	0.343619	4.52634	6e-06	0.000389127	604.128	819.527	247.991	236.594	166.273	263.067	91.65	92.9213
PDLIM1	NM_020992	17921	1.55331	0.408183	3.80543	0.00014156	0.00587061	18527.4	28316.5	6151.51	9809.43	22377	36753.8	7765.81	13666.3
CPEB4	NM_001308189	6306.58	1.54914	0.194835	7.95107	1.85e-15	6.24e-13	8965.65	8664.83	2850.95	3173.35	9169.62	9763.73	3854.39	4010.09
HEG1	NM_020733	18906.2	1.54726	0.217835	7.1029	1.22e-12	2.86e-10	23932.5	24556.9	7757.77	8833.14	30633.6	34050.6	9717.95	11767.5
C11orf91	NM_001166692	1245.7	1.54474	0.259228	5.95898	2.54e-09	3.33e-07	1294.1	1281.53	364.414	518.045	2296.34	2476.46	880.858	853.81
OXCT2P1	NR_132962	118.514	1.54112	0.494006	3.11963	0.0018108	0.0469158	193.353	169.948	88.9739	36.0608	163.322	169.331	66.1916	60.932
EGFLAM	NM_152403	471.328	1.53744	0.457287	3.36209	0.000773562	0.02369	872.095	713.153	387.131	159.195	481.11	758.965	229.125	169.848
PTPN1	NM_001278618	37087.3	1.53645	0.324981	4.72783	2.27e-06	0.000164869	37589.1	52936.9	12892.7	18314.5	57905.4	74157.8	17484.8	25417
AREG	NM_001657	1149.73	1.53485	0.35662	4.30389	1.68e-05	0.000946388	1351.06	1355.81	319.928	613.914	2126.13	2642.77	341.142	447.089
CXCL13	NM_006419	114.676	1.53358	0.478512	3.2049	0.0013511	0.0373023	153.238	159.877	34.0751	73.8807	174.144	136.069	100.815	85.3048
KCTD3	NM_001319295	1304.95	1.53047	0.255133	5.99871	1.99e-09	2.66e-07	2574.56	2105.47	791.3	828.52	1542.7	1387.91	527.497	681.677
AKNAD1	NR_049760	488.664	1.52735	0.387607	3.94045	8.13e-05	0.00365606	935.476	730.147	322.767	255.064	688.705	547.301	285.133	144.714
DENND3	NM_001352890	8190.04	1.52715	0.264133	5.78174	7.39e-09	8.71e-07	5226.95	7168.03	2337.93	1963.12	17219.6	20129.2	5256.64	6218.87
FOXC2	NM_005251	472.226	1.52434	0.361336	4.21862	2.46e-05	0.00132392	465.331	407.246	105.065	197.895	913.027	1058.32	288.188	342.743
LOC643339	NR_040096	311.216	1.52032	0.433609	3.50619	0.000454576	0.0155477	514.271	444.383	212.97	121.375	275.482	550.325	184.318	186.604
2023-09-11	NM_018243	8315.18	1.51979	0.280724	5.41384	6.17e-08	6.08e-06	10889.5	10832	3622.37	3952.62	10820.5	12663.5	5320.79	8420.04
PLSCR1	NM_021105	2594.24	1.51597	0.240486	6.30381	2.9e-10	4.48e-08	4176.75	3291.33	1415.06	1196.16	4181.43	4405.62	987.783	1099.82
NPAS2	NM_002518	3041.29	1.51535	0.442786	3.42231	0.000620905	0.0199673	2429.35	3850.9	704.219	1492.57	3755.41	5702.82	2397.16	3997.9
ITPKC	NM_025194	1798.85	1.51264	0.239242	6.32266	2.57e-10	4e-08	2185.45	2358.5	765.744	826.76	3260.53	2479.49	1251.53	1262.82
RIPK4	NM_020639	3279.17	1.51091	0.393445	3.8402	0.000122934	0.0052401	3856.63	4425.57	2058.71	847.869	5839.24	6041.48	1737.28	1426.57
ACSS1	NM_032501	200.611	1.49955	0.451024	3.32477	0.000884911	0.0263562	321.72	486.555	98.4392	187.34	137.741	211.663	78.4116	83.0199
RFESD	NM_001131066	601.895	1.499	0.329896	4.54385	5.52e-06	0.000364081	1034.96	845.964	368.201	297.282	841.204	870.844	347.252	209.454
TMEM212-AS1	NR_046852	451.295	1.49693	0.295554	5.06481	4.09e-07	3.42e-05	547.967	464.525	155.231	203.172	758.56	780.131	390.022	310.753
FDX1	NM_004109	1221.44	1.49261	0.390153	3.82571	0.000130395	0.00551091	1496.28	2121.2	618.085	667.565	1208.19	2530.89	488.8	640.548
BMP1	NR_033403	7319.01	1.49157	0.203583	7.32661	2.36e-13	6.02e-11	9223.98	10157.2	3374.38	3518.13	12427.2	11203	4089.63	4558.48
FOXO3	NM_201559	17085.4	1.48646	0.302352	4.91632	8.82e-07	6.99e-05	29980.2	22943	11329	7558.7	24816	19778.4	11234.3	9043.83
RAPGEF2	NM_001351724	10289.7	1.48384	0.240353	6.17358	6.68e-10	9.7e-08	14345.8	16846.9	5532.47	5620.21	12286.5	16358.6	5404.29	5922.59
FOXN3-AS1	NR_036500	161.816	1.47981	0.443549	3.3363	0.000849029	0.0255685	439.658	224.709	132.514	105.544	167.257	130.022	46.8433	47.984
RPSAP52	NR_026825	1963.53	1.47574	0.25409	5.80794	6.32e-09	7.54e-07	3273.36	2491.94	1076.21	996.51	3092.29	2827.22	1073.32	877.421
LINC00525	NR_038407	156.365	1.47378	0.408277	3.60976	0.000306484	0.0111738	268.769	231.633	83.2947	96.7486	225.305	145.141	80.4483	119.579
PIK3R5	NM_001251855	375.418	1.46902	0.398487	3.6865	0.000227362	0.00870361	255.932	195.755	107.905	55.4105	740.85	698.489	549.9	399.105
CSF3	NM_001178147	275.701	1.45191	0.426687	3.40275	0.000667114	0.0209496	393.124	188.831	120.209	92.3509	638.528	520.087	134.42	118.056
CTDSPL	NM_005808	3174.19	1.45149	0.32465	4.47094	7.79e-06	0.000485963	5298.36	5479.25	1656.43	2284.15	2828.61	3395.69	1649.7	2801.35
UBE2E2-AS1	NR_136176	159.276	1.4511	0.384234	3.7766	0.000158987	0.00643993	158.052	149.177	43.5404	68.6035	368.949	308.424	90.6316	86.8281
TXNIP	NM_006472	3201.02	1.4457	0.338555	4.2702	1.95e-05	0.00108593	6183.29	5537.16	2675.84	1627.13	4010.23	3800.87	1095.73	677.869
KIF13B	NM_015254	3449.07	1.44411	0.336324	4.2938	1.76e-05	0.000984883	4042.76	5806.56	1724.58	1895.39	3511.41	6120.1	2056.01	2435.76
CCDC107	NM_001195201	684.738	1.42712	0.332518	4.29185	1.77e-05	0.000990785	1213.87	1360.21	593.475	364.126	711.334	716.632	303.463	214.785
MIR29B2CHG	NR_135298	683.56	1.42452	0.323047	4.40964	1.04e-05	0.000615266	1165.73	792.462	401.329	328.066	1082.25	916.2	451.122	331.318
LOC100126784	NR_015384	2483.64	1.41728	0.388456	3.6485	0.000263773	0.00988826	2781.56	1741.02	958.836	734.41	5335.5	3698.06	2971.5	1648.21
UBALD2	NM_182565	585.958	1.41651	0.247053	5.73366	9.83e-09	1.12e-06	994.043	915.831	324.66	390.512	773.318	816.416	241.345	231.542
MMD	NM_012329	1178.28	1.41623	0.255497	5.54306	2.97e-08	3.16e-06	1793.13	1876.98	573.598	801.254	1355.77	1433.26	784.116	808.111
EPS8	NM_004447	4664.18	1.40871	0.204456	6.89006	5.58e-12	1.17e-09	6764.15	6826.25	2761.03	2358.03	5998.62	6401.31	3020.38	3183.7
SGPP2	NM_001320834	5512.65	1.40256	0.339634	4.12963	3.63e-05	0.00182647	1631.07	1602.55	617.138	605.998	12851.2	17099.4	3346.24	6347.59
HS3ST3A1	NM_006042	155.465	1.39886	0.401539	3.48374	0.000494462	0.0165982	256.734	215.268	106.958	72.1217	211.531	281.21	42.77	57.1238
ZFP36L2	NM_006887	3403.03	1.39698	0.3938	3.54744	0.000388989	0.0136565	3943.28	4392.84	964.515	2200.59	5558.84	7105.84	1300.41	1757.89
LTBP1	NM_206943	1175.58	1.39672	0.318428	4.38631	1.15e-05	0.00067897	1919.89	1624.58	842.413	503.972	1496.46	1197.41	947.05	872.851
SPOP	NM_003563	5853.63	1.38863	0.310191	4.4767	7.58e-06	0.000474529	7267.19	9758.17	2696.67	3805.74	7943.73	7749.9	3068.24	4539.43
IFITM10	NM_001170820	961.788	1.38407	0.363503	3.80757	0.000140338	0.00584429	1493.07	1512.54	447.709	703.626	925.817	1530.02	453.158	628.361
DTWD1	NM_001144955	1207.38	1.37921	0.349736	3.94357	8.03e-05	0.00362364	1808.37	1708.29	633.229	718.578	1370.52	1880.78	537.68	1001.57
SHROOM3	NM_020859	7827.55	1.37095	0.214832	6.38152	1.75e-10	2.79e-08	9955.68	10709.9	3945.14	4044.97	10593.3	13225.9	5101.85	5043.65
ARHGEF39	NM_032818	954.006	1.36265	0.290053	4.69792	2.63e-06	0.000187519	1784.3	1832.92	853.771	553.226	965.171	997.842	349.288	295.52
FAM35DP	NR_027634	552.495	1.36004	0.333266	4.08094	4.49e-05	0.00219376	1027.74	599.854	330.339	303.439	784.14	810.369	258.657	305.422
TMEM156	NM_001303228	743.826	1.35754	0.27278	4.97669	6.47e-07	5.3e-05	630.604	843.446	263.136	312.234	1462.02	1303.24	572.303	563.621
LOC100129940	NM_001292024	2816.45	1.35592	0.258903	5.23718	1.63e-07	1.51e-05	4252.16	3319.02	1590.17	1367.67	4749.12	3652.71	1808.56	1792.16
CNKSR3	NM_173515	9930.68	1.35577	0.365892	3.70538	0.000211074	0.00815853	6672.69	8857.44	2686.26	3381.8	21008.5	24979.3	3906.33	7953.15
ADAMTS15	NM_139055	823.913	1.35571	0.344588	3.93428	8.34e-05	0.00372439	848.026	1239.99	356.842	459.116	1122.59	1348.6	476.58	739.562
DSEL	NM_032160	508.717	1.35551	0.432212	3.13621	0.00171148	0.0449455	755.762	407.875	272.601	182.063	1269.19	740.822	249.492	191.936
TBC1D8	NM_001102426	6837.98	1.35284	0.192223	7.03785	1.95e-12	4.4e-10	9514.42	9987.91	3783.28	3852.35	9520.86	8614.7	4823.84	4606.46
BCL2L1	NM_001317920	25362.4	1.33577	0.204918	6.51854	7.1e-11	1.24e-08	35091.6	38928.2	14812.3	14513.2	34375.3	32339.1	15102.9	17736.5
PPME1	NM_016147	8104.76	1.33575	0.255242	5.23325	1.67e-07	1.52e-05	10189.1	10541.8	3566.53	4646.57	12355.4	14928.3	3824.86	4785.45
SYN2	NM_133625	274.025	1.33489	0.330174	4.04297	5.28e-05	0.00250741	400.345	370.739	169.429	136.328	335.498	432.398	148.677	198.791
PLIN2	NR_038064	393.318	1.32532	0.290533	4.5617	5.07e-06	0.000337807	769.401	635.102	273.547	286.728	483.078	365.875	175.153	157.662
KCNIP3	NM_013434	2038.83	1.32451	0.246859	5.36545	8.07e-08	7.88e-06	3429.81	2817.36	1354.49	1139.87	2628.89	2845.36	947.05	1147.81
WISP1	NM_001204870	226.022	1.32365	0.424967	3.1147	0.0018413	0.0473526	253.525	168.06	77.6156	90.5918	525.384	477.755	74.3383	140.905
EPB41L4B	NM_019114	942.271	1.32357	0.415652	3.18433	0.0014509	0.0394141	1873.36	956.115	686.235	444.164	1411.85	952.485	700.613	513.352
SERPINE1	NM_000602	78730.9	1.32231	0.29369	4.5024	6.72e-06	0.000430071	93678.4	119017	32636.4	52419.3	104408	98713.8	60329.1	68645.2
ZDHHC9	NM_016032	293.754	1.32134	0.370051	3.5707	0.000356023	0.0126554	353.812	472.078	187.413	143.364	420.11	456.588	120.163	196.506
KCMF1	NM_020122	11168.9	1.31592	0.281195	4.67973	2.87e-06	0.00020277	11238.5	15241.8	4750.64	5885.83	16008.5	19636.3	7240.35	9349.25
LINC00578	NR_047568	1294.14	1.30859	0.345399	3.78865	0.00015147	0.00619227	1928.72	1532.68	564.133	832.917	1829.99	1935.21	642.568	1086.87
LSP1	NM_002339	184.871	1.30808	0.381766	3.42641	0.000611627	0.0197007	258.339	239.186	119.263	81.7965	220.386	272.139	169.043	118.817
TSC22D2	NM_014779	27035.2	1.30786	0.207774	6.29465	3.08e-10	4.72e-08	31626.5	30255.2	11946.2	13048.7	45487	53747.4	14393.1	15777.6
NKAIN2	NM_001300738	328.241	1.30713	0.378182	3.45634	0.000547567	0.0181061	537.538	319.754	155.231	190.859	388.627	474.731	236.253	322.94
ANKRD2	NM_001346797	485.295	1.30503	0.400426	3.25909	0.0011177	0.0318751	553.583	660.28	165.643	325.427	731.012	704.537	287.17	454.705
PRRG1	NM_001142395	5037.23	1.30485	0.237861	5.48577	4.12e-08	4.29e-06	6862.83	7655.22	3012.81	2863.76	6240.66	8387.92	2572.31	2702.33
LOC101929897	NR_125823	492.212	1.30436	0.392563	3.32269	0.000891538	0.026488	402.752	766.025	228.114	245.39	594.254	931.319	395.113	374.732
LRRC8A	NM_019594	7582.08	1.29757	0.231027	5.61654	1.95e-08	2.13e-06	9776.77	12351.4	4151.49	4850.62	9282.77	9346.45	5152.77	5744.36
CYTH4	NM_001318024	295.056	1.29564	0.41056	3.1558	0.00160061	0.042596	196.562	124.629	84.2413	46.6152	787.092	671.275	241.345	208.692
HMGA2	NM_003483	11513.3	1.29009	0.315792	4.08524	4.4e-05	0.00215879	19020.8	13234.5	7587.39	5602.62	19042.7	13700.7	7805.52	6112.24
SIX2	NM_016932	412.912	1.28799	0.354687	3.63135	0.00028194	0.0104512	664.3	465.784	248.938	213.726	693.625	498.921	305.5	212.5
LOC100130476	NR_049793	4611.99	1.28797	0.314206	4.09914	4.15e-05	0.00205347	879.315	867.365	324.66	390.512	10061	7819.45	10309.6	6244.01
DECR1	NM_001330575	1240.73	1.28624	0.373634	3.44251	0.000576333	0.0189003	2252.04	1337.55	848.092	623.588	2154.66	1279.05	730.145	700.718
CDC42EP3	NM_001270436	11740.8	1.28322	0.234283	5.47724	4.32e-08	4.48e-06	20881.3	16207.4	7438.79	7799.69	15992.7	14828.5	5848.29	4929.4
LOC100132356	NR_034127	614.55	1.27627	0.336615	3.79147	0.000149756	0.00614649	1284.47	873.03	531.004	359.729	651.319	598.705	346.233	271.909
DCUN1D3	NM_173475	14333.4	1.27598	0.251464	5.0742	3.89e-07	3.27e-05	10802.9	14163	5243.78	5066.11	22971.3	28477.8	12816.7	15125.6
YWHAQ	NM_006826	9886.29	1.27334	0.211805	6.01186	1.83e-09	2.47e-07	12015.2	14204.5	5318.56	5528.74	13431.7	14565.5	6591.67	7434.47
SPATS2L	NM_001282743	16630.6	1.2698	0.220427	5.76065	8.38e-09	9.81e-07	19900.9	20298.7	7887.44	8783.89	25148.6	31407.8	9341.17	10276.2
ELL2	NM_012081	69474.9	1.26975	0.365032	3.47847	0.00050429	0.0168997	66924.2	83703.8	23327.3	39142.7	95137.8	144796	40816.8	61950.3
NRIP1	NM_003489	8107.46	1.26496	0.405679	3.11812	0.00182009	0.0470528	8197.05	13053.3	3749.21	5093.37	8224.13	17298.9	3983.72	5259.96
BAG3	NM_004281	3188.36	1.26257	0.320788	3.93582	8.29e-05	0.00370893	6403.92	5283.5	2753.46	2117.91	3575.37	2567.17	1699.6	1105.92
BAIAP2	NM_017451	15193.1	1.25907	0.226451	5.55999	2.7e-08	2.89e-06	22883.1	24964.7	10387.2	9604.49	21759.2	16691.2	7610	7644.68
LOC100506639	NR_102752	1199.85	1.25418	0.297973	4.20903	2.56e-05	0.00135799	2497.54	2024.27	1136.78	759.036	1017.32	952.485	672.1	539.248
USP2	NM_001243759	898.775	1.25227	0.353691	3.54056	0.000399271	0.0139193	2148.55	1354.55	576.437	893.605	727.076	701.513	336.05	452.42
ZEB2	NM_014795	7679.04	1.25042	0.269695	4.63643	3.54e-06	0.000246029	9319.46	7414.77	3102.73	3930.63	11060.6	13265.2	5850.32	7488.54
ITGA9-AS1	NR_110531	896.301	1.24757	0.350591	3.55847	0.000373021	0.0131889	1298.92	1621.43	551.828	678.119	701.496	967.604	497.965	853.048
CHST7	NM_019886	821.406	1.24362	0.279114	4.45559	8.37e-06	0.000515596	929.057	1255.1	421.206	501.333	942.543	940.39	711.815	869.804
ANKRD55	NM_024669	626.986	1.2396	0.26384	4.6983	2.62e-06	0.000187519	822.352	995.77	367.254	402.826	778.237	970.628	345.215	333.603
ITGAV	NM_002210	17673	1.23721	0.20453	6.04903	1.46e-09	1.99e-07	13122.3	13046.3	5315.72	5784.68	32255	35792.3	19329	16738.8
SLC16A14	NM_152527	191.617	1.23178	0.35926	3.42867	0.000606546	0.0196879	405.961	338.008	176.055	140.725	118.064	139.093	88.595	126.434
UGP2	NM_001001521	7460.78	1.2144	0.240508	5.04933	4.43e-07	3.68e-05	6169.65	6316.4	2494.11	2886.63	13423.9	16999.6	5158.88	6237.15
LDHA	NM_001165415	5127.75	1.21352	0.297862	4.07411	4.62e-05	0.00222636	8218.71	6617.9	3554.22	2843.53	8571.43	5723.98	3036.67	2455.56
ENTPD6	NM_001322386	1819.2	1.2133	0.245362	4.94494	7.62e-07	6.11e-05	2824.88	3458.13	1433.05	1277.08	1835.89	2092.44	891.041	741.086
KCNJ6	NM_002240	1004.05	1.21317	0.384715	3.15342	0.00161367	0.0428862	1660.75	954.856	665.411	462.634	1851.63	1336.5	652.751	447.85
MEAF6	NR_073090	658.221	1.21094	0.328095	3.69081	0.000223538	0.00857368	950.719	1294.12	430.672	539.153	652.302	514.04	361.508	523.254
SLC12A8	NM_024628	574.755	1.19925	0.292981	4.09327	4.25e-05	0.00210094	1022.93	793.091	449.602	341.259	594.254	514.04	411.407	471.461
PXYLP1	NM_001282728	558.371	1.19593	0.31133	3.84134	0.000122363	0.00523546	896.966	727.63	388.078	321.029	868.753	574.515	347.252	342.743
RAB11FIP1	NM_025151	1571.5	1.18892	0.374777	3.17234	0.00151216	0.0406772	1725.74	2683.92	1113.12	821.483	1582.05	2415.99	871.693	1358.02
FLJ45513	NM_001242791	222.624	1.18586	0.346789	3.41955	0.000627241	0.0200587	292.035	265.623	147.659	97.6281	317.788	278.186	177.19	204.884
MAP3K6	NM_001297609	984.77	1.18289	0.217024	5.4505	5.02e-08	5.1e-06	1667.97	1627.73	739.241	712.421	1148.17	1215.55	405.297	361.784
EIF2AK3	NM_004836	6290.72	1.1715	0.340473	3.44081	0.000579981	0.0189886	5441.97	8529.51	2552.79	3650.06	8929.56	12978	3709.79	4534.1
JPH2	NM_020433	14399.5	1.16797	0.343596	3.39926	0.000675686	0.0211481	15681.7	12469.2	7461.5	5066.99	33154.3	23930.1	10756.7	6675.86
ZC3H12C	NM_033390	10060.5	1.16039	0.202751	5.72325	1.05e-08	1.19e-06	8560.49	7498.49	3469.98	3714.27	17398.7	19321.8	10166	10354.6
PDZD8	NM_173791	4056.96	1.15877	0.214028	5.41412	6.16e-08	6.08e-06	6211.37	5272.8	2507.36	2635.96	5674.93	4952.92	2609.99	2590.37
FAM53A	NM_001174070	692.792	1.15673	0.259931	4.45013	8.58e-06	0.00052409	1209.06	1051.79	506.394	507.49	875.64	716.632	370.673	304.66
LOC101927877	NR_135634	937.413	1.1548	0.307762	3.75224	0.000175263	0.00696952	1246.77	1749.21	635.122	710.662	940.575	1315.34	404.278	497.357
DUSP1	NM_004417	19939.7	1.15079	0.312421	3.68346	0.000230091	0.00879071	26097	18807	12461.1	7762.75	34057.5	29781	16612.1	13939
C5orf38	NM_178569	318.752	1.14788	0.271503	4.22787	2.36e-05	0.00127957	507.05	447.53	219.595	211.088	444.707	417.279	143.585	159.185
ZNF57	NM_173480	475.255	1.14299	0.346393	3.2997	0.000967877	0.0283749	845.619	779.873	292.478	443.284	376.82	495.897	232.18	335.888
CST3	NM_001288614	1877.53	1.13875	0.250839	4.53976	5.63e-06	0.000369993	2886.66	2187.92	1167.07	1137.24	3042.11	2615.56	1059.07	924.643
FGD4	NM_001304481	2594.94	1.13294	0.244138	4.64057	3.47e-06	0.000242677	3875.08	3290.07	1709.44	1557.65	3232.98	2464.37	2259.68	2370.26
ZNRF3-AS1	NR_046851	185.36	1.13122	0.339902	3.32807	0.000874507	0.026138	251.118	261.217	124.942	109.062	227.273	275.162	100.815	133.289
CFLAR	NM_003879	30153.2	1.12561	0.207703	5.41933	5.98e-08	5.95e-06	20241.1	20397.5	8595.45	10029.3	45382.7	48207.9	41192.6	47178.9
HSF2BP	NM_007031	1794.71	1.12421	0.232195	4.84167	1.29e-06	9.9e-05	2625.91	3038.92	1278.76	1320.18	1951.99	2412.96	834.015	894.939
DPYSL2	NM_001197293	8725.54	1.12283	0.251945	4.45663	8.33e-06	0.000514691	11622	9228.81	5342.22	4232.31	14043.7	12633.3	6889.02	5812.91
CAV1	NM_001753	46915.8	1.11946	0.216401	5.17306	2.3e-07	2.05e-05	43476.4	43726.4	18398.7	21737.6	82172.4	99354.8	33145.7	33314.6
PLEKHA7	NM_001329630	5670.7	1.11642	0.263893	4.23059	2.33e-05	0.0012677	8367.94	7828.31	4471.41	2999.21	7091.7	6631.11	4217.94	3757.98
NDRG1	NM_006096	4119.54	1.11486	0.338466	3.29387	0.000988185	0.0288428	8067.08	5355.88	3648.88	2548.88	5193.82	3453.14	2546.85	2141.76
TGM4	NM_003241	1111.35	1.11386	0.355487	3.13334	0.00172827	0.0453267	823.957	703.711	457.175	248.908	2728.26	2328.3	931.775	668.729
PACSIN2	NM_001184970	11341	1.11372	0.228706	4.86966	1.12e-06	8.73e-05	13049.3	14569.6	6824.49	5938.6	16834.9	15270	8137.5	10103.3
SLC39A14	NM_001135154	10862.9	1.11328	0.333155	3.34163	0.000832894	0.0252353	6966.33	10736.9	3344.09	4839.19	16719.8	20404.4	9949.11	13943.5
SSX2IP	NM_001166294	593.581	1.10469	0.284515	3.88271	0.000103298	0.00448961	1169.75	971.222	545.202	450.321	448.642	541.254	274.95	347.312
LOC102724784	NR_120590	2858.54	1.10416	0.318944	3.46192	0.000536336	0.0178235	3371.24	4008.89	1669.68	1763.46	2870.92	4215.13	1930.76	3038.22
LINC01714	NR_125998	718.964	1.10351	0.24534	4.49788	6.86e-06	0.000436507	1063.04	1227.4	483.677	582.25	826.447	825.487	383.912	359.499
CASTOR1	NM_001037666	467.328	1.09883	0.288308	3.81129	0.000138244	0.00576914	397.938	326.678	180.787	157.436	853.995	761.988	587.578	472.223
LINC02246	NR_146322	568.119	1.09545	0.269307	4.06766	4.75e-05	0.00227779	650.661	750.919	308.569	347.415	730.028	919.224	394.095	444.042
CACNA1C	NM_001129843	4554.07	1.09463	0.342065	3.20005	0.00137406	0.037779	8643.93	6050.15	4350.26	2530.41	5324.68	5058.76	2573.33	1901.08
CDKN1A	NM_001220777	3647.04	1.09432	0.194702	5.62049	1.9e-08	2.09e-06	4703.85	4471.52	2159.98	2137.26	5385.68	5064.8	2732.19	2521.06
CHST3	NM_004273	3445.75	1.09265	0.282102	3.87324	0.000107397	0.0046374	4391.76	3777.88	2344.56	1486.41	6062.58	6485.97	1546.85	1469.98
ARID5B	NM_032199	34430.3	1.08677	0.287916	3.77462	0.000160249	0.00647042	39558	40670.5	15617.8	22154.5	45099.4	60278.7	22626.3	29437
CD59	NM_000611	9114.57	1.08328	0.290829	3.72481	0.000195465	0.00765929	11729.6	10943.4	6180.85	4519.92	12596.4	12460.9	8755.63	5729.89
NEXN	NM_144573	10164.7	1.08017	0.256591	4.20969	2.56e-05	0.00135799	14036.1	17343.5	6194.1	8647.56	10181	10873.5	6848.29	7193.78
ARHGAP18	NM_033515	2280.05	1.07806	0.297836	3.61964	0.000295015	0.010855	3038.29	3910.69	1534.33	1757.31	2023.81	3066.1	1321.8	1588.04
LINC00673	NR_137280	51537.3	1.07741	0.227801	4.7296	2.25e-06	0.000164031	51285.9	60069.7	26580.5	26189	81604.7	87247.7	34843.3	44477.3
TSC22D4	NR_130119	589.972	1.07392	0.28376	3.78461	0.000153952	0.00627986	837.596	969.963	401.329	457.357	662.141	526.135	377.802	487.456
CRYBG1	NM_001624	2476.44	1.07335	0.292265	3.67252	0.000240169	0.00913975	2806.43	3208.24	1452.93	1405.49	2414.4	3707.13	2103.88	2713
SNHG20	NR_027058	1461.22	1.06922	0.338724	3.1566	0.00159619	0.0425352	1469.8	2831.84	998.59	1051.92	1478.75	1587.48	1064.16	1207.22
AKAP2	NM_001198656	99980.1	1.06099	0.25337	4.1875	2.82e-05	0.00145827	70762.4	94616.4	36505.8	42761.1	148121	174126	107745	125203
MSANTD2	NM_001352401	2235.41	1.06066	0.23383	4.53602	5.73e-06	0.000374142	2841.73	3110.05	1395.19	1458.26	2693.82	3386.61	1395.12	1602.51
ERRFI1	NM_018948	27205.5	1.04978	0.229296	4.57825	4.69e-06	0.000315323	27081.5	30209.8	12394.8	15279.2	39884.9	46662.7	21829	24302
S100A10	NM_002966	11003	1.04712	0.335183	3.12401	0.00178404	0.0464831	11619.6	8318.01	5578.85	4069.6	21576.2	18218.2	11598.8	7044.5
P4HA2-AS1	NR_047470	662.299	1.04389	0.295266	3.53544	0.000407104	0.0141181	807.911	832.746	381.452	414.26	942.543	1079.48	331.977	508.021
LOC648987	NR_104651	5511.69	1.04226	0.216985	4.80338	1.56e-06	0.00011719	9460.66	8678.68	4600.14	4207.68	5172.18	4889.42	3193.49	3891.27
ATP2B4	NM_001684	10379	1.04034	0.320656	3.2444	0.00117698	0.0332503	8911.09	7598.57	5118.84	2908.61	22780.4	21015.2	8287.19	6412.33
KLHL5	NM_001171654	6081.19	1.04012	0.312036	3.33333	0.000858145	0.0257263	3557.38	5168.94	1724.58	2518.98	10442.7	13050.6	5529.55	6656.82
IFNGR1	NM_000416	888.426	1.04004	0.316844	3.28249	0.00102894	0.0299446	803.899	1110.96	447.709	483.743	1037.98	1617.71	775.97	829.437
ABHD12	NM_015600	10940.4	1.03775	0.236176	4.39398	1.11e-05	0.000657396	13107.9	16894.7	6831.12	7782.98	12868	13313.6	7727.11	8997.37
NEDD4	NM_006154	33570.6	1.03773	0.288483	3.59719	0.000321674	0.0116211	44875.6	31337.2	19657.6	17464.9	59275.9	43279.1	28848.4	23825.9
DDIT4	NM_019058	1656.68	1.0346	0.230299	4.49243	7.04e-06	0.0004441	2357.14	2204.29	1176.54	1050.16	2331.76	1923.11	1163.95	1046.51
PLA2G6	NM_001349868	2562.96	1.03386	0.32861	3.14615	0.00165434	0.0436756	1818.8	2639.23	814.017	1363.28	5620.82	4804.76	1701.63	1741.13
FNDC3A	NM_001079673	12986.8	1.03302	0.266649	3.87408	0.000107029	0.00463157	15202.7	16729.2	6795.15	8809.4	16214.1	21018.2	8475.59	10650.2
SLC35F2	NM_017515	1343.77	1.03294	0.282224	3.66002	0.000252197	0.00952608	1692.84	2334.58	895.418	1073.03	1180.64	1306.27	996.948	1270.43
SLC22A4	NM_003059	6204.5	1.0311	0.231954	4.44528	8.78e-06	0.000531099	7066.61	8221.71	3665.92	3815.41	8367.77	9872.59	3883.92	4742.03
LINC01348	NR_027454	914.562	1.0263	0.280037	3.66489	0.000247446	0.0093822	884.129	1124.18	462.854	523.322	1238.69	1632.83	669.045	781.453
KLF9	NM_001206	8814.64	1.02054	0.261381	3.90443	9.44e-05	0.004123	9683.7	10278.7	4620.02	5220.02	12300.3	13909.3	5896.15	8608.93
PFKP	NM_001323071	22494.6	1.01603	0.226211	4.4915	7.07e-06	0.0004441	28311.4	27856.4	14897.5	12876.4	35862.9	30153	16354.4	13645
GSAP	NM_001350899	2780.55	1.01513	0.266293	3.81208	0.000137801	0.00576914	2333.88	1902.16	1078.1	1017.62	5024.6	4366.31	3791.25	2730.52
KRT7	NM_005556	10118.5	1.01262	0.232332	4.35851	1.31e-05	0.000759977	15894.3	14368.2	7963.17	7036.26	14421.5	11263.5	5246.45	4754.98
ZFP36L1	NM_001244701	13224.2	1.00591	0.276692	3.63548	0.000277467	0.0103239	14453.3	12437.1	6636.13	6753.93	26475.8	24785.8	8710.82	5541
P4HA2	NM_001142599	2987.04	1.00455	0.278447	3.60768	0.000308945	0.0112429	3213.99	3115.71	1918.62	1236.62	4758.95	5600.01	1989.82	2062.55
SAP30BP	NM_001301839	8379.07	1.00162	0.283547	3.53245	0.000411726	0.0142289	13291.6	10451.8	6804.61	5053.79	10809.7	8257.9	6753.58	5609.55
LINC00400	NR_047013	317.157	1.00109	0.295335	3.38966	0.000699797	0.0218341	365.846	401.581	186.467	197.015	361.078	489.85	268.84	266.578
PLXNA2	NM_025179	8857.77	1.0007	0.236064	4.2391	2.24e-05	0.00122726	13729.7	11292.7	6757.29	5747.74	11896.9	11481.2	5467.43	4489.17
NUDT4	NM_019094	1516.98	0.997629	0.319739	3.12013	0.00180769	0.046915	1840.46	2844.43	979.66	1366.79	1272.14	1523.98	1053.97	1254.44
SLC38A1	NM_001278387	13228.4	0.993919	0.275048	3.61362	0.000301957	0.0110695	22859.8	15439.5	9928.17	9301.93	18174	14408.2	8304.51	7410.86
CAV2	NM_198212	3698.31	0.988652	0.223721	4.41913	9.91e-06	0.000592393	4413.42	3718.09	2174.18	1923.54	6516.14	5621.18	2633.41	2586.56
CPD	NM_001304	1696.26	0.985448	0.234382	4.20446	2.62e-05	0.00137818	2271.3	2648.67	1313.79	1171.54	1830.97	2155.94	1028.52	1149.33
NAP1L1	NM_004537	7128.29	0.98443	0.216456	4.54795	5.42e-06	0.000358253	7226.27	8151.84	4107	3665.89	11330.2	12288.6	5524.46	4732.13
TNFRSF21	NM_014452	3607.31	0.983294	0.306128	3.21204	0.00131797	0.0365311	4027.52	5437.08	2103.19	2684.33	4636.96	6026.36	1640.53	2302.47
TTI1	NM_001303457	3677.67	0.980087	0.222674	4.40144	1.08e-05	0.000637068	5990.74	4708.19	2774.28	2649.15	4003.35	4082.08	2526.48	2687.1
USPL1	NM_001321533	1794.84	0.979444	0.199275	4.91503	8.88e-07	7.01e-05	2873.02	2805.4	1497.41	1382.62	1932.31	1871.71	1003.06	993.192
JAK1	NM_001321854	8414.74	0.976393	0.232299	4.20317	2.63e-05	0.00138239	8931.95	6937.66	4138.23	3927.11	16117.7	13673.5	6717.94	6873.89
NFKBIA	NM_020529	10848.8	0.973259	0.294064	3.30968	0.000934022	0.0275447	4651.71	5530.87	1959.32	3227	20240.1	20014.3	16654.8	14512.5
LMCD1	NM_001278233	6142.37	0.972613	0.247991	3.92197	8.78e-05	0.00389374	10010.2	7871.11	3967.86	5143.51	7815.82	7967.62	3039.72	3323.08
KRT87P	NR_146088	5518.9	0.970236	0.309083	3.13908	0.00169476	0.0446243	5622.48	6727.43	2346.45	3957.02	9165.69	9645.8	2978.62	3707.71
WDR60	NM_001350914	1757.72	0.968142	0.241343	4.01148	6.03e-05	0.00282617	2264.08	2853.87	1187.9	1428.36	1847.7	1986.61	1249.49	1243.77
FLJ31104	NR_102755	1258.01	0.966351	0.265005	3.64653	0.000265804	0.00994229	937.08	925.273	494.089	459.116	2492.13	2234.56	1477.6	1044.22
RAB8B	NM_016530	7609.63	0.963318	0.241068	3.99605	6.44e-05	0.00297479	7502.26	8460.9	3871.31	4315.87	11039	12696.8	5639.53	7351.45
GABPB1-IT1	NR_026891	1381.62	0.955048	0.233572	4.08887	4.33e-05	0.00213056	1548.43	1550.3	877.434	721.217	2112.36	2068.25	1177.19	997.762
CNTNAP3P2	NR_111893	445.023	0.954779	0.307635	3.10361	0.00191177	0.0487893	555.99	689.863	297.211	345.656	417.159	471.707	324.848	457.752
FAM46B	NM_052943	3059	0.953623	0.268857	3.54695	0.00038972	0.013658	2753.48	3229.01	1734.05	1355.36	5333.53	4704.98	3068.24	2293.33
ASAP3	NM_001143778	1302.55	0.953363	0.269657	3.53546	0.000407058	0.0141181	1826.02	1904.05	920.975	1005.31	1469.89	1215.55	861.51	1217.12
PPA1	NM_021129	1571.74	0.942416	0.238096	3.95813	7.55e-05	0.00343309	1754.62	2202.4	973.981	1085.34	2034.63	2062.21	1150.72	1310.04
GLUL	NM_002065	861.796	0.940497	0.282853	3.32504	0.000884058	0.0263562	1164.13	1335.04	603.887	698.349	1030.11	940.39	663.953	458.513
RERE	NM_012102	17348.4	0.934296	0.252324	3.70276	0.00021327	0.00821151	20918.2	23060.7	10315.3	12698.7	21906.7	23280	11259.7	15348
LYRM1	NM_020424	6078.99	0.931445	0.290204	3.20962	0.00132909	0.0367456	4635.66	4407.95	2665.43	2076.58	12677.1	10422.9	7071.3	4675.01
CLASP1	NM_015282	20378.9	0.930044	0.202789	4.58627	4.51e-06	0.000305094	25660.6	22400.4	13186.1	12038.2	30027.6	27588.8	16470.5	15658.8
PLAC1	NM_001316887	1060.24	0.923837	0.292474	3.1587	0.00158473	0.0422865	1470.61	1032.28	729.776	589.287	1199.33	1418.14	1107.95	934.545
RNF149	NM_173647	960.659	0.923162	0.261252	3.53361	0.000409932	0.0141915	1305.33	1586.81	866.076	659.649	871.704	810.369	768.841	816.489
LHFPL2	NM_005779	28935.8	0.919189	0.260275	3.5316	0.000413047	0.0142498	31293.5	27356	17523.1	13491.1	46295.8	39505.5	31595.8	24425.4
MLPH	NM_001281474	1480.31	0.919181	0.206924	4.44213	8.91e-06	0.00053731	2394.05	2393.75	1288.23	1243.66	1425.62	1339.53	832.996	924.643
ZNF354A	NM_005649	939.477	0.912269	0.2894	3.15228	0.00162001	0.0429972	1093.53	1550.93	619.031	786.302	1076.35	1257.89	543.79	587.994
COQ8B	NM_024876	1668.64	0.910296	0.253851	3.58595	0.000335858	0.0120897	2077.94	1907.82	1069.58	1051.04	2542.31	2022.9	1509.17	1168.37
PALM2-AKAP2	NM_007203	112255	0.908977	0.265137	3.42833	0.000607298	0.0196879	79493.8	107140	44388.5	55006	161001	192943	118376	139689
FAT4	NM_024582	3452.89	0.908904	0.233317	3.89558	9.8e-05	0.00426708	5425.92	4179.46	2722.22	2393.21	4107.64	3967.18	2466.4	2361.12
CRADD	NM_001320100	2375.16	0.908339	0.265069	3.4268	0.000610734	0.0197007	3568.61	2551.74	1590.17	1670.23	3564.54	2908.86	1486.77	1660.4
ARHGAP12	NM_001270696	3588.83	0.907896	0.286542	3.16846	0.00153249	0.0411684	4277.84	5690.74	2683.42	2629.8	3333.33	5016.42	2442.98	2636.07
ANKRD33B	NM_001164440	14922.4	0.907262	0.264678	3.42779	0.000608511	0.0196879	5417.1	7176.84	3132.07	3583.22	28685.6	34912.4	16156.9	20315.5
DCBLD2	NM_080927	55408.1	0.904886	0.221838	4.07904	4.52e-05	0.00219938	64570.3	70822.4	33199.6	39110.2	63785.9	77771.2	46199.7	47805.7
GABPB1	NM_001320915	5044.32	0.894883	0.282065	3.17261	0.00151075	0.0406772	4552.22	6347.88	2598.23	3263.94	6264.27	7677.33	4359.48	5291.18
FOXN3	NM_001085471	7299.77	0.894788	0.281075	3.18344	0.00145535	0.0394689	8903.07	11054.8	4785.66	5948.28	6638.14	8641.91	5345.23	7081.06
ARMC8	NM_001267042	4069.54	0.892829	0.205961	4.33495	1.46e-05	0.000838777	5804.6	4982.63	2830.13	2978.98	5282.37	4946.88	2789.21	2941.49
SEMA3C	NM_001350120	26980.1	0.891526	0.227847	3.91282	9.12e-05	0.00401745	22656	24527.3	11984	13449.8	36428.6	46070.1	28585.6	32139.3
SORT1	NM_002959	11056.2	0.888571	0.210267	4.22592	2.38e-05	0.00128723	11960.6	14112.6	6817.86	7265.82	14758	16766.8	8284.14	8484.02
NEDD9	NR_073131	9505.14	0.881478	0.258806	3.40594	0.000659365	0.0207884	9120.49	10694.8	5085.71	5670.35	10210.5	14326.6	9779.05	11153.6
PHYHIP	NM_014759	400.423	0.878235	0.257439	3.41143	0.000646222	0.020451	471.749	499.773	247.045	281.45	560.803	619.871	257.638	265.054
LINC02454	NR_146529	2453.97	0.876723	0.234144	3.74437	0.000180849	0.00715702	2103.62	2091.62	1087.56	1197.04	3977.77	4822.9	2380.86	1970.39
MFSD2B	NM_001346880	467.202	0.876201	0.281344	3.11434	0.00184358	0.0473526	730.891	685.457	361.575	409.862	526.368	384.018	337.068	302.375
STK11	NM_000455	1250.38	0.874615	0.252094	3.46941	0.000521612	0.0174508	1534.79	1764.94	951.264	848.749	1763.09	1412.1	791.245	936.83
LOC100507065	NR_120431	7041.39	0.873532	0.239053	3.65413	0.000258057	0.00972894	6893.32	5662.42	3571.26	3281.54	12148.8	12506.3	6900.22	5367.35
TGIF1	NM_174886	5413.48	0.872827	0.266864	3.27068	0.0010729	0.0308579	4443.91	6322.07	2992.93	2886.63	7974.23	9518.81	4175.17	4994.14
TGS1	NM_024831	2391.1	0.87153	0.220607	3.9506	7.8e-05	0.00353478	3418.58	3177.4	1849.52	1755.55	2872.89	2833.27	1782.08	1439.52
UBE2O	NM_022066	2602.05	0.865118	0.216196	4.00155	6.29e-05	0.00292	3779.61	3346.72	2038.83	1873.4	2974.22	2564.15	2067.22	2172.23
GPC1	NM_002081	3300.24	0.859017	0.25638	3.35055	0.000806499	0.0245852	3886.32	4886.95	2597.28	2240.17	4035.81	4907.57	2108.97	1738.85
HAS3	NM_138612	1331.46	0.858448	0.21238	4.04204	5.3e-05	0.00251134	1772.27	1758.02	1005.22	941.979	1876.23	1644.93	819.758	833.245
LOC100288798	NR_125379	15864.5	0.858129	0.244866	3.50449	0.000457489	0.0156205	19121.1	16477.4	8433.59	11204.4	22443.9	24725.3	11424.7	13085.9
FNIP2	NM_001346043	4799.92	0.851702	0.240678	3.53876	0.000402006	0.0139901	5041.62	4425.57	2814.98	2431.03	6845.73	6434.57	5877.82	4528.01
ANKRD29	NM_173505	967.462	0.850698	0.245696	3.4624	0.000535375	0.0178214	1260.41	1494.91	711.791	816.206	1020.27	916.2	705.705	814.204
PANX1	NM_015368	8900.17	0.850586	0.204865	4.15193	3.3e-05	0.00166141	6789.02	6899.89	3942.3	3649.18	15257.8	15660.1	10318.8	8684.33
NUDCD1	NM_032869	1730.71	0.84666	0.257424	3.28897	0.00100553	0.0293062	2540.87	2201.14	1492.68	1144.27	2015.94	1986.61	1363.55	1100.58
ADGRG2	NM_001184837	849.286	0.841343	0.224386	3.74954	0.000177159	0.00702497	1057.42	963.039	544.255	583.13	1307.56	1197.41	558.047	583.424
SGK1	NM_001143676	8153.63	0.836474	0.26415	3.16666	0.00154201	0.0413682	9346.74	8851.15	4279.27	5911.34	11789.7	12324.9	5491.87	7234.15
GRM5	NM_000842	763.798	0.83338	0.266339	3.12902	0.00175391	0.0457581	367.451	412.911	197.825	240.112	1103.9	1139.96	1468.44	1179.8
MRPL33	NM_145330	4024.84	0.829865	0.189717	4.37422	1.22e-05	0.000713492	4648.5	4449.49	2626.62	2491.72	6446.28	6736.94	2390.03	2409.1
RPRD1B	NM_021215	6104.66	0.829121	0.194721	4.25801	2.06e-05	0.00113419	8781.92	8135.48	4926.69	4595.56	6212.12	6703.68	4641.56	4840.29
HECTD2	NM_001348365	3536.68	0.826026	0.222564	3.71141	0.000206106	0.00801318	4583.51	4618.18	2388.1	2802.19	4291.62	5058.76	2400.21	2150.9
TMEM245	NM_032012	4406.56	0.823543	0.216059	3.81167	0.000138034	0.00576914	6367.81	5521.42	3466.2	3251.63	4589.73	4653.57	3389.01	4013.13
CLK4	NM_020666	2229.58	0.822838	0.261516	3.14642	0.00165285	0.0436756	1851.7	2027.42	1291.07	902.4	3836.09	4317.93	1878.82	1731.23
SDK1	NM_152744	18897.6	0.821767	0.228716	3.59295	0.000326949	0.0117903	24640.9	19165.1	13162.5	11620.4	26540.7	25163.8	16138.5	14748.6
IRX2	NM_033267	1370.65	0.807411	0.243398	3.31724	0.000909117	0.0268899	1699.26	1619.54	815.91	1080.07	1985.44	2086.4	875.766	802.779
PLEKHF2	NM_024613	652.348	0.788115	0.252983	3.11529	0.00183767	0.0473229	875.304	735.183	499.768	432.73	770.366	882.939	500.002	522.492
VEZF1	NM_001330393	3442.36	0.785501	0.229179	3.42746	0.000609252	0.0196879	4487.24	3419.73	2348.34	2238.41	4873.08	4701.95	2761.72	2708.43
ZFHX3	NM_001164766	16679	0.781563	0.229489	3.40567	0.000660016	0.0207884	19909.7	17317.7	11863.8	9792.71	25965.2	22236.8	13858.5	12487.3
SLC35F5	NM_001330315	3491.15	0.777567	0.239299	3.24935	0.00115671	0.0328935	4208.84	4978.85	2823.5	2536.57	3408.11	4136.51	2681.27	3155.52
STC1	NM_003155	1965.63	0.770578	0.225335	3.4197	0.000626904	0.0200587	2911.53	2659.37	1750.14	1515.43	2418.34	2633.7	988.801	847.717
PDHA1	NM_000284	673.61	0.765675	0.231877	3.30208	0.000959723	0.028219	933.871	1003.32	593.475	546.19	703.463	622.895	492.873	492.788
ARHGAP26	NM_001135608	19077.4	0.75779	0.234795	3.22745	0.00124901	0.0351169	17449.9	19206	10396.7	11281.8	26521.1	31099.4	16039.8	20624.7
HECTD2-AS1	NR_024467	4423.62	0.750548	0.229667	3.26798	0.00108317	0.031024	5401.85	5519.54	2974	3517.25	5297.13	6525.28	3241.35	2912.55
WBP4	NM_007187	1587.24	0.729894	0.22642	3.22363	0.00126577	0.0355379	1716.91	2043.15	1144.36	1123.16	2034.63	2313.18	1109.98	1212.55
NDFIP2	NM_019080	5746.14	0.723004	0.222835	3.24457	0.0011763	0.0332503	8790.75	7466.39	5343.17	4505.84	6098.98	6555.52	3778.02	3430.47
ATP2B1	NM_001682	6655.77	0.709221	0.222415	3.18874	0.00142897	0.0390193	5619.27	5040.53	3027.01	3492.62	9162.73	11057.9	7732.2	8113.86
MND1	NM_001253861	1650.55	0.703823	0.226892	3.10202	0.00192203	0.0489885	1929.52	2223.8	1235.22	1314.9	1981.5	2131.75	1093.69	1294.04
IRF2BP2	NM_001077397	1820.72	0.697777	0.225201	3.09846	0.00194526	0.0495172	2564.94	2252.13	1545.69	1423.96	2687.92	2285.96	864.565	940.638
ACSL3	NM_004457	7902.98	0.687091	0.191821	3.58195	0.00034104	0.0122085	8902.26	8237.45	5435.93	5209.47	11868.4	10955.1	6209.79	6405.48
OXSR1	NM_005109	6608.52	0.682603	0.200429	3.4057	0.000659945	0.0207884	8075.9	8075.05	4831.09	5231.46	7802.05	7758.98	5140.55	5953.06
DISC1	NM_001164540	3112.11	0.679146	0.204589	3.31956	0.00090158	0.0267066	3734.68	3359.94	2343.61	2087.13	3853.8	3912.75	2870.68	2734.32
AMD1	NM_001287215	3495.73	0.671406	0.203707	3.29594	0.000980942	0.0286735	4663.74	4404.17	3064.87	2628.92	3769.19	3725.28	2890.03	2819.63
MOSMO	NM_001164579	2269.78	0.653219	0.196699	3.32091	0.00089724	0.0266177	2775.94	2797.22	1791.78	1752.03	2545.26	2694.17	1829.94	1971.91
SHB	NM_003028	39532.2	0.649827	0.191909	3.38613	0.000708868	0.0220136	24104.1	25234.8	15940.5	15506.2	67300.3	62827.7	55552.1	49792.1
PHLPP1	NM_194449	23935.2	0.647988	0.18266	3.54752	0.000388882	0.0136565	25267.5	23828	16035.2	15295.9	32232.4	32330.1	23414.5	23078
TEX2	NM_018469	4597.75	0.643861	0.196344	3.27925	0.00104083	0.0300707	5531.02	5667.45	3612.91	3554.19	5624.76	6352.93	3132.39	3306.32
CUEDC1	NM_001271875	7509.33	0.627664	0.201216	3.11936	0.00181243	0.0469158	8965.65	9150.13	6089.98	5635.16	8304.8	8167.18	6355.42	7406.29
RANBP17	NM_022897	10854	0.61422	0.196098	3.13222	0.00173491	0.0453854	12687.5	11114	7807.94	7740.76	13711.1	14752.9	9417.54	9599.84

### Sheet: Genes_Dex-Downreg_padj<0.05
Gene	Accession	baseMean	log2FoldChange	lfcSE	stat	pvalue	padj	30dex-1	30dex-2	30veh-1	30veh-2	30TNFdex-1	30TNFdex-2	30TNF-1	30TNF-2
TPM1	NM_001018004	48741.5	-0.608747	0.18007	-3.38061	0.00072325	0.0223556	35084.4	35558.2	52436.9	55288.3	38765.3	38495.5	67799.6	66504.2
ADSS	NM_001126	2748.62	-0.632142	0.196579	-3.21572	0.00130118	0.0361333	1383.96	1471.62	2281.14	2145.18	2273.71	2177.11	5220.99	5035.27
XPO6	NM_015171	10622.4	-0.636234	0.204789	-3.10678	0.00189135	0.0483491	7393.95	8670.5	11932.9	13036.4	8476.98	8294.18	13140.6	14033.4
EPHA2	NM_004431	11926.3	-0.676138	0.196066	-3.44852	0.000563675	0.0185157	6063.74	6869.68	10480	10186.7	14945.9	14683.4	16754.6	15426.5
CSRP1	NM_004078	19815.6	-0.686809	0.21569	-3.18424	0.00145135	0.0394141	9913.16	12632.8	18531.2	17763	19211.9	19609.1	30602.9	30260.4
CORO7	NM_001201473	3384.13	-0.709062	0.227602	-3.11535	0.00183724	0.0473229	2849.75	2938.21	4658.83	4803.13	3191.66	2425.06	3129.34	3077.07
TNFAIP1	NM_021137	4491.87	-0.712762	0.217225	-3.28122	0.0010336	0.0299793	2217.54	2436.55	3867.53	3760.88	5022.63	6195.69	6355.42	6078.73
ERF	NM_006494	768.113	-0.715811	0.221346	-3.23389	0.00122115	0.0343821	645.045	634.473	1020.36	1080.95	712.318	641.038	701.631	709.096
TENM2	NM_001122679	3739.08	-0.748475	0.212656	-3.51965	0.000432113	0.014856	2930.78	2475.58	4705.21	4376.55	3424.83	3226.36	4574.35	4198.98
KRT80	NM_001081492	5812.39	-0.756423	0.226325	-3.3422	0.000831175	0.0252216	5600.02	6351.65	9791.86	10398.7	2987.01	3809.94	3712.84	3847.09
AXL	NM_021913	15747	-0.759672	0.238562	-3.18438	0.00145063	0.0394141	11262.6	13616.6	18707.2	23416.7	9675.33	9204.33	18480.7	21612.6
SREBF1	NM_004176	2719.36	-0.759736	0.234023	-3.24641	0.0011687	0.0331398	1955.99	2102.95	3006.18	3866.42	2377.02	2107.56	3255.61	3083.16
SMS	NM_001258423	9777.7	-0.77054	0.22776	-3.38313	0.000716643	0.0221858	4864.31	4967.52	8856.69	7915.79	8813.46	7293.32	19429.8	16080.7
URGCP	NM_001290076	2386.17	-0.77138	0.201404	-3.83002	0.000128135	0.00542692	1448.94	1405.53	2364.43	2507.55	1641.09	1593.52	3852.35	4275.9
AZIN1	NM_148174	7131.99	-0.779638	0.193683	-4.02532	5.68972e-05	0.00268388	3790.84	3756.48	6110.81	6845.4	5630.66	5790.51	12206.8	12924.4
BLOC1S1-RDH5	NR_037658	2393.43	-0.784376	0.246169	-3.18633	0.0014409	0.0392912	1996.11	1978.32	3189.81	3655.34	2005.12	1545.14	2597.77	2179.84
CYTOR	NR_024204	35500.9	-0.788039	0.246739	-3.19382	0.00140404	0.0385142	17543	15168.2	31673.8	24809	34399.9	32671.8	71265	56476.4
SLC46A1	NM_001242366	1544.69	-0.791354	0.226952	-3.48689	0.000488677	0.0164318	1078.28	1092.07	1696.18	2059.86	1369.54	1545.14	1706.73	1809.68
NT5E	NM_001204813	3281.13	-0.792381	0.202923	-3.90485	9.42858e-05	0.004123	3100.87	2858.9	4968.34	5352.83	2052.34	1895.9	3135.45	2884.37
CHMP4B	NM_176812	4139.62	-0.794404	0.198616	-3.9997	6.3424e-05	0.00293609	1673.59	1623.32	2806.46	2911.25	4354.59	3834.13	7830.98	8082.63
SINHCAF	NM_001135812	2012.73	-0.795236	0.247249	-3.21634	0.00129839	0.0361333	1526.77	1820.96	2672.06	3138.17	1124.56	1312.31	2049.9	2457.08
TOM1	NM_001135729	5425.92	-0.797845	0.239263	-3.33459	0.000854241	0.0256478	3436.23	3156	4925.75	6534.05	4666.47	5101.09	7342.18	8245.62
GJC2	NM_020435	495.447	-0.803248	0.23734	-3.38438	0.000713395	0.0221197	399.543	381.439	686.235	676.36	415.191	441.469	501.02	462.322
MNT	NM_020310	2078.58	-0.825098	0.256097	-3.22182	0.00127381	0.0356131	1615.02	1450.85	2696.67	2734.47	1985.44	1557.24	2595.73	1993.24
UGDH	NM_001184700	1051.3	-0.825843	0.232551	-3.55123	0.000383432	0.013509	580.861	601.113	983.446	1111.73	770.366	644.062	1920.58	1798.26
PHLDA3	NM_012396	328.222	-0.826558	0.260436	-3.17375	0.00150482	0.0405893	245.502	262.475	455.281	445.923	253.837	232.83	372.71	357.214
ARNTL2	NM_001248004	5516.78	-0.83416	0.23351	-3.57227	0.000353897	0.0126023	2138.92	1749.84	3695.26	3236.68	5133.81	5476.03	12345.3	10358.4
EPPK1	NM_031308	3512.73	-0.83497	0.213041	-3.9193	8.88071e-05	0.00392843	1671.98	1907.82	3261.75	3124.98	4272.93	3864.37	5299.41	4698.62
TAGLN2	NM_003564	4519.29	-0.839257	0.242486	-3.46105	0.000538082	0.0178518	2993.36	2560.55	4966.45	4969.36	5377.81	4862.21	5946.05	4478.5
PRR7	NM_030567	1549.31	-0.842243	0.235485	-3.57664	0.000348044	0.0124161	1036.56	1214.18	2012.33	2023.8	1592.88	1339.53	1703.67	1471.51
ALPK2	NM_052947	3380.56	-0.842958	0.266393	-3.16434	0.00155433	0.0415868	1446.54	1037.94	2440.16	2015.01	4248.33	4227.22	6341.16	5288.14
C8orf58	NM_001198827	789.843	-0.844789	0.257485	-3.28093	0.00103465	0.0299793	648.254	699.305	1041.18	1379.11	609.996	553.349	673.118	714.428
PMEPA1	NM_199171	2650.5	-0.849825	0.261036	-3.25559	0.00113159	0.0322251	2153.36	1698.85	3772.87	3168.96	2360.29	1907.99	3328.93	2812.77
TRAF1	NM_001190945	2194.98	-0.856023	0.229585	-3.72857	0.000192567	0.00756063	173.296	174.354	302.89	326.307	1632.23	1678.19	6128.33	7144.28
ITGA3	NM_002204	19300.3	-0.858782	0.204152	-4.20658	2.59265e-05	0.00136895	16505.6	16775.8	32832.3	27524.1	11034	10546.9	20309.6	18873.7
SFXN3	NM_030971	525.134	-0.861228	0.272015	-3.1661	0.00154496	0.0413916	465.331	360.038	802.658	695.71	370.917	326.566	574.34	605.512
IER2	NM_004907	6036.69	-0.863084	0.238243	-3.62271	0.000291535	0.0107668	3254.91	3166.7	6153.4	5526.98	6571.23	5872.15	10132.4	7615.74
SMURF2	NM_022739	59959	-0.865718	0.253184	-3.41932	0.000627779	0.0200587	20140.8	26017.2	38581.6	45530.8	52296.4	60070.1	106007	131028
ALDH4A1	NM_001319218	1739.84	-0.865856	0.264739	-3.2706	0.00107321	0.0308579	1147.28	1329.37	1978.25	2535.69	1340.02	1215.55	1909.37	2463.18
DAB2	NM_001343	2099.91	-0.871515	0.23875	-3.65032	0.000261916	0.00983718	1427.28	1394.2	2459.09	2702.8	1383.31	1829.38	2679.23	2923.97
ARHGEF2	NM_001350112	2953.1	-0.873089	0.27726	-3.14899	0.00163837	0.0433688	1444.93	1474.77	2799.84	2548.01	2293.39	2830.24	4106.94	6126.71
SYNJ2	NM_003898	16996.5	-0.886528	0.205811	-4.3075	1.65112e-05	0.000936386	11884.4	13259.7	22829.4	23655.9	11488.6	12826.8	18741.4	21285.8
LOC105747689	NR_131917	16943	-0.887127	0.242257	-3.66192	0.000250333	0.00947363	12502.2	10057.2	21255.3	20466.7	12781.4	12049.7	26297.4	20134.2
FBXL5	NM_012161	4006.52	-0.888808	0.26533	-3.34982	0.000808635	0.0246127	2376.4	2828.69	4233.83	5404.73	2720.39	3205.19	4933.82	6349.12
SFTA1P	NR_027082	1241.42	-0.893675	0.285319	-3.13219	0.00173507	0.0453854	1103.96	838.411	1634.66	1972.79	848.092	901.081	1520.37	1112.01
LGALS1	NM_002305	2544.57	-0.898064	0.225057	-3.99039	6.59657e-05	0.00303961	1506.71	1333.78	2754.41	2538.33	3044.08	2530.89	3477.61	3170.75
STK38L	NM_015000	3331.73	-0.899925	0.261937	-3.43565	0.000591138	0.0193222	2160.58	2416.41	3647.93	4892.84	2107.44	2536.94	4037.69	4854
VASN	NM_138440	1568.43	-0.901216	0.257688	-3.49731	0.000469973	0.0159646	1237.14	1155.02	2201.63	2265.68	1657.81	1263.93	1549.9	1216.36
ID3	NM_002167	2029.77	-0.901978	0.222112	-4.06091	4.88817e-05	0.00233343	1457.77	1807.74	3037.42	3066.05	1535.81	1629.81	1905.3	1798.26
FMN1	NM_001277313	5487	-0.916122	0.264348	-3.4656	0.000529052	0.0176404	3949.7	4618.18	7930.04	8238.58	3459.27	5092.02	5048.9	5559.28
KIAA1324	NM_001267048	310.97	-0.920977	0.293156	-3.14159	0.00168032	0.0443026	137.192	136.588	265.975	252.426	281.385	362.852	557.028	494.311
SLC7A5	NM_003486	20199.6	-0.932531	0.251774	-3.70385	0.000212356	0.00819216	8873.38	9554.86	16766.9	18406	17583.6	20706.7	29126.4	40579.2
TMEM87B	NM_001329914	1003.31	-0.950544	0.29322	-3.24174	0.00118801	0.0334964	718.054	922.755	1319.46	1852.3	579.496	731.751	946.031	956.632
PLXNB2	NM_012401	1582.52	-0.951148	0.271826	-3.4991	0.000466823	0.0158848	820.748	903.243	1478.48	1854.93	1110.78	1073.44	2260.7	3157.8
TRIM8	NM_030912	688.215	-0.951538	0.285267	-3.3356	0.000851154	0.0255938	468.54	338.008	858.504	700.108	634.593	674.299	978.618	853.048
PLEKHO1	NM_001304722	1020.07	-0.958706	0.259168	-3.69918	0.000216301	0.00831215	750.146	878.065	1348.81	1816.23	658.206	650.109	1001.02	1057.93
DUSP14	NM_007026	1540.71	-0.960657	0.285682	-3.36268	0.000771898	0.0236755	788.656	941.638	1331.77	2036.12	1131.44	1146.01	2348.28	2601.8
CAVIN1	NM_012232	7372.92	-0.962905	0.301721	-3.19137	0.00141597	0.0387708	3846.2	6219.47	10585.1	9037.2	4335.89	3353.35	11170.1	10436.1
SUGT1P1	NR_003667	715.341	-0.97437	0.25826	-3.77283	0.000161408	0.0064958	250.316	254.293	448.656	542.672	690.673	559.396	1457.23	1519.49
ZBTB21	NM_020727	6734.76	-0.974783	0.302491	-3.22252	0.0012707	0.035576	2527.23	3153.48	4565.12	6600.01	5701.5	7438.46	10367.6	13524.6
NR2F2	NM_001145155	3868	-0.977383	0.207776	-4.70403	2.5508e-06	0.000183308	3016.63	2687.7	5283.54	5946.52	2656.44	2688.13	4528.53	4136.52
STX1B	NM_052874	1961.94	-0.980083	0.239571	-4.09099	4.2954e-05	0.00211644	630.604	572.788	1324.2	1049.28	3606.85	3102.38	2744.41	2665.01
STX6	NM_001286210	691.92	-0.981552	0.261606	-3.75203	0.000175411	0.00696952	610.546	510.474	1229.54	983.317	388.627	344.709	714.87	753.272
NAB2	NM_005967	877.179	-0.98257	0.274345	-3.58151	0.000341613	0.0122085	588.884	606.148	989.125	1372.07	795.947	638.014	1011.2	1016.04
CELF4	NM_001353709	536.413	-0.982589	0.307666	-3.19369	0.00140467	0.0385142	494.214	351.226	717.471	951.654	410.272	489.85	447.048	429.571
IKBKE	NM_001193321	963.83	-0.98351	0.248296	-3.96104	7.46242e-05	0.00340704	315.302	338.008	700.433	591.925	1094.06	1118.79	1954.18	1597.94
LIF	NM_001257135	12468.5	-0.98443	0.230012	-4.27991	1.86973e-05	0.00104254	3913.59	4796.94	8063.5	9171.76	17477.4	15436.3	21790.3	19098.4
VIM	NM_003380	7541.57	-0.994275	0.236823	-4.19839	2.68818e-05	0.00140081	4427.87	3993.15	8078.64	8695.94	5360.1	6773.23	12571.3	10432.3
MRAS	NM_001252091	365.728	-0.994834	0.300839	-3.30686	0.000943465	0.027782	270.373	268.77	463.8	610.396	253.837	338.661	360.49	359.499
URGCP-MRPS24	NM_001204871	3503.7	-0.998264	0.23771	-4.1995	2.67506e-05	0.00139763	1773.07	1440.15	3348.83	3068.69	3060.8	2524.84	6744.42	6068.83
ARHGEF34P	NR_033942	1336.14	-1.0113	0.314325	-3.21736	0.00129376	0.0361199	864.072	800.644	1286.34	2068.66	912.043	1182.29	1622.2	1952.87
HES1	NM_005524	628.953	-1.01489	0.31492	-3.2227	0.00126989	0.035576	507.853	415.429	924.761	940.22	444.707	468.683	508.148	821.82
COL15A1	NM_001855	2756.06	-1.01514	0.222725	-4.55781	5.16891e-06	0.000342974	1597.37	1350.77	3173.72	2783.72	2588.55	2676.03	4166	3712.28
NAT14	NM_020378	445.54	-1.0169	0.279066	-3.64393	0.000268505	0.0100091	295.245	272.546	596.315	552.346	318.772	326.566	513.24	689.293
CDC42EP1	NM_152243	1933.51	-1.01882	0.284365	-3.5828	0.000339926	0.012192	1258	1603.81	2422.17	3377.4	1378.39	1273	1842.16	2313.13
HYI	NM_001330526	1030.24	-1.02489	0.249354	-4.1102	3.95321e-05	0.00196731	678.741	635.732	1400.87	1273.56	827.43	973.652	1366.6	1085.35
BTD	NM_001281723	6732.18	-1.03228	0.246657	-4.18508	2.85062e-05	0.00147006	3652.05	3257.97	7590.23	6541.96	6007.48	5902.39	12045.9	8859.51
PCED1B	NM_001281429	6439.28	-1.04205	0.237648	-4.38483	1.16074e-05	0.000681586	2407.69	2476.21	5173.74	4883.16	8237.9	7320.53	12042.8	8972.24
TGFBR1	NM_001306210	9641.76	-1.04206	0.264459	-3.94035	8.13641e-05	0.00365606	5117.84	5851.88	10387.2	12201.8	6135.38	8245.8	12875.8	16318.4
ELF3	NM_004433	737.064	-1.04787	0.274275	-3.8205	0.000133183	0.00561682	112.321	89.3801	195.932	219.883	1194.41	1073.44	1602.86	1408.29
GBP2	NM_004120	4472.65	-1.05983	0.252208	-4.2022	2.64331e-05	0.00138468	575.245	534.392	984.392	1328.09	5307.95	6434.57	10129.4	10487.2
PLEKHG3	NM_001308147	449.256	-1.06063	0.303323	-3.49669	0.000471074	0.0159748	264.757	225.968	587.796	435.369	388.627	296.329	688.393	706.811
EREG	NM_001432	4898.76	-1.06806	0.278072	-3.84094	0.000122562	0.00523546	1761.84	1366.51	2991.04	3566.5	5766.43	4614.26	10902.3	8221.25
KIAA0754	NM_015038	621.441	-1.06907	0.341373	-3.13168	0.00173811	0.0454053	392.322	402.21	1027.93	639.42	376.82	438.446	1002.04	692.34
CMTM7	NM_181472	1239.01	-1.07208	0.309961	-3.45875	0.000542693	0.0179748	950.719	1174.53	1862.77	2606.05	548.997	544.277	900.206	1324.51
LOC101927421	NR_109882	326.877	-1.07943	0.32125	-3.36011	0.000779128	0.0238238	186.935	149.806	389.024	321.909	252.853	241.901	620.165	452.42
NINJ1	NM_004148	3964.88	-1.08335	0.299709	-3.61469	0.000300707	0.0110441	277.594	332.972	528.164	766.073	6250.49	7864.81	6861.53	8837.43
MPP7	NR_134517	1923.16	-1.08792	0.325848	-3.33873	0.000841625	0.0253955	1633.47	1141.8	2968.32	2929.72	1377.41	952.485	2602.86	1779.21
TUFT1	NM_020127	19409.4	-1.09105	0.310777	-3.51071	0.00044691	0.0153119	8866.16	14046.5	23124.7	25687.6	10566.7	12270.4	24998	35715.3
C21orf91	NM_017447	2258.16	-1.09182	0.238084	-4.58585	4.52139e-06	0.000305094	1322.98	1662.97	2952.23	3413.47	1659.78	1835.42	2730.15	2488.31
TINAGL1	NM_022164	933.664	-1.09567	0.242741	-4.51374	6.36929e-06	0.000410314	807.109	752.178	1732.15	1599.87	632.625	486.826	737.273	721.283
BACH1	NR_027655	7575.88	-1.09691	0.211803	-5.1789	2.23196e-07	1.99235e-05	3972.96	3611.71	8381.53	7841.03	6199.33	6186.62	13349.3	11064.5
ENC1	NM_001256576	5672.85	-1.10739	0.219981	-5.03403	4.80265e-07	3.96687e-05	3990.61	3998.82	9489.92	7724.05	3910.86	4511.45	5986.78	5770.26
OR2A1-AS1	NR_126023	4211.59	-1.11385	0.264223	-4.21556	2.49164e-05	0.00133689	2531.24	2631.68	4672.08	6501.5	2679.06	3220.31	5206.74	6250.1
FLOT1	NM_001318875	10958.6	-1.11518	0.300068	-3.71641	0.000202074	0.00790273	4167.92	4469.63	7699.08	11011.7	12848.3	8375.82	20303.5	18793
ZNF295-AS1	NR_119384	3906.98	-1.1245	0.232085	-4.84522	1.26474e-06	9.75809e-05	1208.26	1177.05	2290.61	2909.49	4321.13	4457.03	8036.68	6855.61
C8orf46	NM_152765	1728.28	-1.1256	0.301196	-3.73709	0.000186163	0.00735271	466.133	533.133	1025.09	1155.71	2819.76	3120.52	2914.47	1791.4
PITPNM1	NM_004910	606.693	-1.12648	0.286714	-3.92895	8.53187e-05	0.00379097	433.239	477.114	857.557	1130.2	360.095	368.899	529.533	696.91
RNF11	NM_014372	1965.45	-1.12929	0.286785	-3.93776	8.22467e-05	0.00368739	1116.79	1314.27	2285.87	3032.63	1257.38	1747.74	2284.12	2684.82
EHD1	NM_001282445	9085.97	-1.12993	0.261986	-4.31295	1.6109e-05	0.000918813	2751.07	2282.97	5375.35	5640.44	11135.4	7710.6	19636.5	18155.5
LOC101928605	NR_126022	3871.92	-1.1346	0.255059	-4.44839	8.65148e-06	0.000526656	2369.18	2337.73	4366.35	5967.63	2466.55	2887.69	4868.65	5711.61
CDH5	NM_001795	1538.95	-1.15241	0.321441	-3.58514	0.0003369	0.0121053	335.359	468.931	680.556	1108.21	2465.57	2712.32	2376.79	2163.85
DNAJB2	NM_006736	468.04	-1.15323	0.34229	-3.36915	0.000753993	0.0231978	349.801	313.46	857.557	617.432	388.627	323.543	545.827	348.074
ADORA2A	NM_001278500	134.503	-1.15474	0.366662	-3.14933	0.00163646	0.0433688	57.7652	64.832	146.712	126.653	169.225	133.046	190.428	187.366
FMNL1	NM_005892	371.51	-1.15612	0.350219	-3.30115	0.000962905	0.0282708	207.794	245.481	485.57	525.081	260.724	175.378	424.645	647.403
ARHGEF5	NM_005435	1443.23	-1.1595	0.302207	-3.83677	0.000124663	0.00529121	968.37	776.726	1523.92	2372.98	956.317	1106.7	1791.25	2049.6
LINC01135	NR_108106	2101.08	-1.1599	0.341437	-3.39712	0.000680982	0.0212804	1783.5	1082.63	3635.63	2767.01	1633.22	1339.53	2681.27	1885.85
LOC101927811	NR_110119	1008.09	-1.17327	0.339533	-3.45555	0.000549167	0.0181289	200.574	110.152	327.5	371.163	1039.95	997.842	2791.25	2226.3
TNFSF9	NM_003811	576.277	-1.1809	0.361096	-3.27032	0.00107428	0.0308579	311.29	239.816	451.495	796.856	551.948	414.256	957.233	887.322
SEC22B	NM_004892	2900.01	-1.19032	0.31897	-3.73175	0.000190157	0.00748078	1493.07	1194.67	3601.55	2531.29	2519.68	1917.07	5874.76	4067.97
NGF	NM_002506	11144.4	-1.19087	0.34489	-3.45289	0.000554606	0.0182781	4427.06	2549.85	9198.39	6727.54	12339.6	9905.85	25307.6	18699.3
PICART1	NR_038230	1936.02	-1.19417	0.263129	-4.53833	5.6702e-06	0.000371286	1663.96	1436.38	3423.6	3669.41	955.333	864.796	2036.67	1438
NABP1	NM_001254736	7090.29	-1.19997	0.256017	-4.68708	2.77127e-06	0.000196317	4997.49	3842.09	10778.2	9527.97	4397.88	4103.25	10781.1	8294.37
PHF1	NM_002636	943.694	-1.20081	0.261496	-4.59207	4.38869e-06	0.000299182	615.36	526.839	1433.05	1191.77	637.544	683.37	1374.75	1086.87
IFFO2	NM_001136265	12025.7	-1.20163	0.221324	-5.42929	5.65772e-08	5.65943e-06	5535.03	6493.91	12776.3	14891.4	9182.41	10308	17638.5	19380.2
VWF	NM_000552	177.593	-1.20256	0.385088	-3.12281	0.00179131	0.0465506	133.181	96.3039	293.425	233.956	185.95	154.212	190.428	133.289
CGN	NM_020770	285.338	-1.20508	0.351511	-3.4283	0.00060737	0.0196879	174.098	140.994	349.27	376.44	283.353	166.307	414.462	377.778
ALDH1B1	NM_000692	2025.4	-1.20624	0.319038	-3.78087	0.00015628	0.00634881	849.63	579.082	1732.15	1562.93	1972.65	1469.55	4727.1	3310.13
HBEGF	NM_001945	5456.27	-1.20765	0.290289	-4.16016	3.18027e-05	0.00161085	2617.09	2457.95	6544.32	5176.93	3533.06	2518.79	12046.9	8755.17
RAB30	NM_014488	3187.82	-1.21524	0.260736	-4.66079	3.14991e-06	0.000221562	2036.22	1843.62	4177.04	4830.39	1973.63	2331.32	3492.88	4817.44
TFAP2A-AS1	NR_033910	983.704	-1.21908	0.331986	-3.67207	0.000240592	0.00913975	564.013	613.072	1000.48	1739.72	648.367	789.202	1132.39	1382.39
DNMT3B	NM_006892	868.482	-1.22183	0.259565	-4.70721	2.5113e-06	0.000181123	568.827	587.894	1490.79	1207.6	554.9	538.23	1122.2	877.421
QSOX1	NM_002826	1938.46	-1.22682	0.304895	-4.02373	5.72833e-05	0.0026957	1142.47	857.923	2721.28	1959.6	1723.73	1820.31	3083.51	2198.88
SERTAD4	NM_001354173	359.288	-1.24044	0.3288	-3.77264	0.00016153	0.0064958	291.233	244.851	637.962	627.986	164.305	257.02	364.563	286.38
COTL1	NM_021149	12105.4	-1.24066	0.371609	-3.3386	0.000842009	0.0253955	2717.37	4647.14	6858.56	10545.6	10937.6	15898.9	19265.8	25972.3
COL16A1	NM_001856	822.936	-1.24211	0.3693	-3.36343	0.000769814	0.023648	574.443	378.921	1339.34	914.714	778.237	526.135	1202.65	869.043
FOSL1	NR_125339	14026.6	-1.24308	0.239243	-5.19589	2.03738e-07	1.85187e-05	4650.1	5132.43	10970.3	12185.9	13333.3	9836.3	28650.8	27453.7
GPRC5A	NM_003979	5003.56	-1.24468	0.22827	-5.45268	4.96161e-08	5.06491e-06	2975.71	3658.92	7168.08	8555.21	2762.69	2564.15	6069.26	6274.47
LOC339529	NR_033883	495.254	-1.25442	0.345972	-3.62578	0.000288092	0.0106594	316.104	256.81	813.07	553.226	309.917	211.663	840.125	661.112
C10orf55	NM_001001791	17878.4	-1.2547	0.267307	-4.69383	2.68133e-06	0.000190623	4727.92	4868.07	10436.5	12461.2	25291.2	19140.4	37937	28165.1
LINC02085	NR_026934	490.5	-1.26541	0.393999	-3.21171	0.00131949	0.0365311	156.448	131.552	433.511	258.583	565.722	492.873	1191.45	693.863
MEF2D	NM_005920	1556.41	-1.26951	0.408639	-3.10667	0.00189209	0.0483491	767.796	1451.48	2045.45	3306.16	657.222	843.63	1320.78	2058.74
CD276	NM_001024736	724.872	-1.26978	0.261783	-4.85049	1.23157e-06	9.53919e-05	348.196	286.394	736.401	792.459	566.706	556.372	1114.06	1398.39
RGS6	NM_001204424	206.117	-1.27395	0.358613	-3.55244	0.000381678	0.0134711	89.857	98.1922	214.863	240.112	133.806	217.711	326.885	327.51
PLAU	NM_001145031	14355.2	-1.27421	0.286267	-4.45113	8.54206e-06	0.00052409	3896.75	3430.43	8904.02	8817.31	21454.2	15155.1	31312.7	21870.8
PKM	NM_001206796	8776.16	-1.27493	0.369548	-3.44998	0.000560624	0.0184459	4756.81	3013.12	11371.6	7429.41	6516.14	5315.78	19828	11978.5
PHLDB1	NM_015157	8162.93	-1.27635	0.214206	-5.9585	2.54569e-09	3.33139e-07	4918.87	5042.42	12574.7	11554.4	5283.35	4417.72	11418.6	10093.4
SZT2-AS1	NR_046744	427.779	-1.28347	0.323007	-3.97349	7.08256e-05	0.00324105	260.746	283.876	782.781	543.551	359.111	253.996	488.8	449.374
LOC101930114	NR_134510	1854.95	-1.29703	0.290716	-4.46151	8.13853e-06	0.00050469	405.961	351.226	849.985	1009.7	2605.27	1744.71	4270.89	3601.84
LINC00677	NR_138038	464.034	-1.30242	0.330166	-3.94475	7.98844e-05	0.00361404	40.1147	36.5074	76.669	111.701	796.931	849.677	879.84	920.835
LAG3	NM_002286	212.675	-1.30689	0.411337	-3.17717	0.00148719	0.0402228	170.889	145.4	272.601	509.249	115.112	102.808	165.988	219.355
SERTAD2	NM_014755	1277.23	-1.3097	0.296427	-4.4183	9.94791e-06	0.000592883	574.443	456.972	1351.65	1204.08	1360.69	1139.96	2464.37	1665.73
LOC100506885	NR_134651	402.977	-1.31174	0.396041	-3.31214	0.000925855	0.0273443	168.482	224.709	390.917	585.769	188.902	338.661	587.578	738.801
AGRN	NM_001305275	3138.25	-1.31458	0.254909	-5.15704	2.50881e-07	2.20975e-05	745.332	693.64	1610.05	1968.39	2824.68	3546.87	6166.01	7551
C21orf91-OT1	NR_038870	836.786	-1.31515	0.301522	-4.36171	1.29052e-05	0.000751141	512.666	416.058	1298.64	1011.46	656.238	586.61	1299.39	913.218
PDP1	NM_018444	1265.15	-1.32502	0.305896	-4.33161	1.48022e-05	0.000846701	581.664	574.676	1400.87	1496.08	912.043	1451.41	1597.76	2106.72
LOC102724084	NR_120307	614.406	-1.32565	0.31837	-4.16388	3.12888e-05	0.00159293	159.657	237.298	434.458	562.021	444.707	529.159	1375.77	1172.18
DUSP8	NM_004420	2605.01	-1.32603	0.379922	-3.49028	0.000482508	0.0162793	942.696	1459.04	2067.22	3955.26	2178.28	2857.46	3325.88	4054.26
BICDL2	NM_001103175	827.848	-1.35149	0.300846	-4.49228	7.04647e-06	0.0004441	339.371	328.566	866.076	838.194	847.108	710.584	1642.57	1050.32
TFAP2A-AS2	NR_145448	641.759	-1.35861	0.265225	-5.12246	3.01568e-07	2.6214e-05	390.718	312.201	955.996	845.231	350.256	429.374	922.61	927.69
TFAP2A	NM_001042425	3766.81	-1.35901	0.254422	-5.34158	9.21379e-08	8.90338e-06	2266.48	1815.93	4522.53	5947.4	2227.47	2422.03	5142.58	5790.06
ADGRB2	NM_001294335	183.252	-1.36238	0.398757	-3.41656	0.000634166	0.0202244	97.88	71.1264	250.831	182.943	141.677	217.711	237.272	266.578
AJUBA	NM_032876	3308.35	-1.36948	0.356937	-3.83677	0.000124665	0.00529121	2470.27	1881.39	6782.84	4460.11	2075.95	1191.36	4184.33	3420.57
ARID5A	NM_001319093	1052.37	-1.37041	0.327848	-4.18002	2.91489e-05	0.00149546	587.28	587.265	1473.75	1562.93	839.237	441.469	1492.88	1434.19
WNT7B	NM_058238	386.205	-1.37244	0.392763	-3.49433	0.000475256	0.0160619	279.199	268.77	833.894	584.889	276.466	130.022	349.288	367.115
LINC02154	NR_146309	194.849	-1.38366	0.405087	-3.4157	0.000636193	0.0202244	116.333	102.598	300.05	270.896	139.709	72.5703	322.812	233.827
MYPN	NR_045662	904.519	-1.38447	0.311109	-4.4501	8.58301e-06	0.00052409	729.286	486.555	1575.97	1596.35	436.836	305.4	1123.22	982.529
MMP14	NM_004995	2207.05	-1.3928	0.22248	-6.26036	3.84078e-10	5.79201e-08	1590.15	1459.67	3629.95	4377.43	1059.62	1019.01	2372.72	2147.85
COX7A1	NM_001864	226.654	-1.4068	0.402379	-3.49622	0.0004719	0.0159756	147.622	91.8979	252.724	380.838	194.805	257.02	224.033	264.293
FAM200B	NM_001145191	3053.09	-1.41218	0.383433	-3.68298	0.000230521	0.00879071	1825.22	1147.46	4704.26	3205.9	2403.58	1608.64	5882.91	3646.78
GREM1	NM_001191322	7096.87	-1.41759	0.230515	-6.14966	7.76482e-10	1.11199e-07	4465.57	4584.19	12076.8	12098.8	3697.36	3891.58	9141.58	6819.05
EFNA1	NM_004428	6887.09	-1.42916	0.437122	-3.26947	0.00107751	0.0309061	272.78	465.784	551.828	1438.04	8435.66	8729.6	17572.4	17630.7
LAYN	NM_001318799	3674.99	-1.44076	0.234025	-6.15645	7.43929e-10	1.07309e-07	1464.19	1126.69	3592.09	3438.97	1787.68	1892.88	7547.88	8549.52
LOC400743	NR_148993	209.644	-1.45338	0.381269	-3.81195	0.000137877	0.00576914	183.726	147.918	508.287	399.308	89.5317	54.4277	169.043	124.911
LOC101929380	NR_105018	406.595	-1.47534	0.473976	-3.1127	0.00185383	0.0475545	361.835	203.938	986.285	585.769	150.531	81.6416	556.01	326.748
CYP24A1	NM_000782	392.677	-1.47906	0.36051	-4.1027	4.08359e-05	0.00202713	241.491	180.649	682.449	493.418	235.144	314.471	588.596	405.198
IER3-AS1	NR_149095	4022.04	-1.48907	0.365058	-4.079	4.52299e-05	0.00219938	1387.97	1148.09	4042.63	3075.72	5038.37	2739.53	8841.17	5902.79
PLK2	NM_001252226	12253.6	-1.49556	0.28864	-5.18142	2.20201e-07	1.97447e-05	4399.79	3488.97	12433.6	9809.43	11120.6	9337.38	28010.3	19428.9
HCG20	NR_138037	3434.13	-1.49827	0.240777	-6.22266	4.88801e-10	7.26125e-08	1517.94	1546.53	3788.02	4869.09	2305.2	2025.92	6161.93	5258.43
LINC01151	NR_126348	357.543	-1.50776	0.428336	-3.52004	0.000431489	0.014856	328.139	219.044	882.167	672.842	156.435	223.758	251.528	126.434
MAP3K7CL	NM_001286618	1717.36	-1.50858	0.257023	-5.86945	4.37255e-09	5.47422e-07	889.745	854.147	2763.87	2197.95	861.866	901.081	2992.88	2277.33
TMEM184A	NM_001097620	641.171	-1.52145	0.318963	-4.77	1.84229e-06	0.00013633	352.207	421.094	853.771	1366.79	384.691	456.588	620.165	674.06
NUAK1	NM_014840	5615.25	-1.52385	0.195994	-7.77497	7.54647e-15	2.38444e-12	2564.94	2817.36	7559.94	7918.43	4640.89	4853.14	6997.98	7569.28
LINC00189	NR_027072	470.348	-1.53224	0.367896	-4.16488	3.11521e-05	0.00159201	188.539	118.964	438.244	449.441	345.337	353.78	1163.95	704.526
GATA2	NM_032638	156.675	-1.54792	0.440375	-3.51501	0.000439735	0.015092	80.2295	109.522	205.397	350.054	75.7576	108.855	141.548	182.034
EXOC3L4	NM_001077594	277.216	-1.557	0.365071	-4.26492	1.99974e-05	0.00110336	18.4528	26.4364	70.0433	63.3263	356.159	356.804	633.403	693.102
EGR3	NM_004430	1183.8	-1.56953	0.496152	-3.1634	0.0015594	0.0416662	373.869	611.184	745.867	2178.6	914.01	1487.69	1437.89	1721.33
CPA5	NM_001127441	227.754	-1.57402	0.465969	-3.37794	0.000730307	0.0225388	152.436	86.8624	418.367	292.884	169.225	99.7842	371.692	230.78
LINC00243	NR_130726	697.77	-1.57621	0.340584	-4.62796	3.69279e-06	0.000253478	376.276	261.846	887.846	1013.22	503.739	450.541	1291.25	797.448
MIR5689HG	NR_132993	1157.28	-1.59546	0.251065	-6.35476	2.08758e-10	3.29805e-08	434.042	406.617	1429.26	1110.85	920.898	777.107	2056.01	2123.48
FIBP	NM_004214	1124.86	-1.62548	0.405698	-4.00662	6.15944e-05	0.00287143	313.697	239.186	952.21	752.88	1324.28	653.133	2922.62	1840.91
CPA4	NM_016352	6066.64	-1.62762	0.276391	-5.88885	3.88881e-09	4.99423e-07	2662.01	3345.46	10624.8	7940.42	3058.84	3029.81	7640.55	10231.2
C11orf68	NM_031450	1443.73	-1.62855	0.511952	-3.18106	0.00146737	0.0397409	572.839	295.836	1720.79	963.968	1711.92	758.965	3609.99	1915.55
BHLHE40	NM_003670	5284.31	-1.63861	0.326268	-5.02228	5.10621e-07	4.20018e-05	1606.19	2026.79	4202.6	7110.14	4049.59	5394.39	8296.36	9588.41
LINC02541	NR_125844	477.284	-1.64241	0.434355	-3.78127	0.00015603	0.00634881	37.7079	46.5784	107.905	155.677	351.24	668.252	987.783	1463.13
IGFBP3	NM_000598	970.953	-1.65198	0.440208	-3.75273	0.000174921	0.00696952	661.893	344.932	2033.15	1129.32	643.448	423.327	1507.13	1024.42
LAMB3	NM_000228	10634.6	-1.65206	0.384401	-4.29775	1.7254e-05	0.000970222	1791.52	1238.1	5632.81	3887.53	15981.9	8557.25	28124.3	19863.1
MAFK	NM_002360	984.201	-1.65215	0.243834	-6.77569	1.23813e-11	2.46463e-09	524.701	569.641	1518.24	1921.78	629.674	583.586	1097.76	1028.23
ACTC1	NM_005159	108.944	-1.65856	0.454096	-3.65244	0.000259763	0.00977473	60.9744	40.284	177.948	140.725	39.3546	66.5228	169.043	176.703
GLIS2	NM_001318918	1369.18	-1.69797	0.258689	-6.56375	5.24727e-11	9.41011e-09	693.985	829.598	2120.23	2824.18	730.028	698.489	1446.03	1610.89
HSD52	NR_027120	1062.77	-1.7094	0.5447	-3.13824	0.00169964	0.0446934	285.617	149.806	1066.74	356.211	981.897	955.509	3188.4	1517.97
CNN1	NM_001308342	796.937	-1.72236	0.397537	-4.33257	1.47379e-05	0.000845452	332.15	463.895	939.905	1687.82	275.482	314.471	884.931	1476.84
BST1	NM_004334	726.779	-1.72677	0.270373	-6.38662	1.69587e-10	2.72242e-08	251.118	275.064	817.803	924.389	478.158	359.828	1460.29	1247.58
LOC100288175	NR_148960	474.684	-1.73958	0.360781	-4.82171	1.42333e-06	0.000108555	74.6134	119.593	318.981	331.584	302.047	263.067	948.068	1439.52
BCAS1	NM_003657	84.5191	-1.75769	0.513671	-3.42181	0.00062205	0.0199718	41.7193	38.3957	107.905	162.713	60.0158	111.879	65.1733	88.3514
TMEM217	NM_001286401	5173.09	-1.77523	0.27689	-6.41133	1.44257e-10	2.37321e-08	1411.24	1868.8	4675.86	6553.4	3136.56	3619.44	9577.42	10542
HMGA1	NM_001319078	977.141	-1.79447	0.4967	-3.61278	0.000302929	0.0110847	430.03	233.521	1410.33	890.087	813.656	390.065	2442.98	1206.45
CRYBB1	NM_001887	104.506	-1.82184	0.542905	-3.35573	0.000791556	0.0241667	23.2666	33.9896	99.3858	103.785	68.8705	169.331	187.373	150.045
C11orf88	NM_001100388	601.426	-1.83276	0.373469	-4.9074	9.22919e-07	7.26152e-05	88.2524	52.2433	214.863	283.209	404.368	571.491	1784.12	1412.86
LOC541472	NR_131935	634.946	-1.83702	0.458812	-4.00387	6.23142e-05	0.00289819	87.4501	135.329	275.441	521.563	588.351	1155.08	988.801	1327.56
CCDC26	NR_130917	550.305	-1.8721	0.357268	-5.24004	1.60539e-07	1.49331e-05	143.611	173.725	658.786	503.972	365.014	374.947	1387.99	794.401
LOC100128653	NR_149036	277.387	-1.87796	0.332374	-5.65012	1.60334e-08	1.78303e-06	130.774	161.765	442.977	633.263	161.354	148.164	287.17	253.629
LOC101927844	NM_001290053	654.415	-1.90832	0.440084	-4.33626	1.44927e-05	0.000836209	118.74	70.497	445.816	262.98	693.625	538.23	2007.13	1098.3
PADI1	NM_013358	389.715	-1.90841	0.401037	-4.7587	1.94847e-06	0.000143122	254.327	241.075	1135.84	723.855	163.322	93.7367	307.537	198.029
TNFAIP2	NM_006291	7706.85	-1.92559	0.221491	-8.69376	3.50639e-18	1.62322e-15	227.049	200.791	743.027	880.412	11172.8	10885.5	19270.9	18274.3
TP63	NM_001329964	491.674	-1.929	0.33996	-5.67421	1.39331e-08	1.56696e-06	61.7767	85.6035	234.74	328.066	453.562	498.921	1288.19	982.529
LINC01800	NR_110224	147.865	-1.94665	0.404212	-4.81593	1.4652e-06	0.000110478	41.7193	61.0554	160.91	236.594	123.967	130.022	219.96	208.692
TMEM95	NM_198154	168.212	-1.97177	0.483589	-4.07736	4.55507e-05	0.0022008	44.1262	40.9134	108.851	224.281	143.644	229.806	312.628	241.443
MSC	NM_005098	707.359	-2.00076	0.348151	-5.74681	9.09419e-09	1.05249e-06	166.877	93.1567	566.972	470.55	558.835	492.873	1841.15	1468.46
LINC01629	NR_133913	953.128	-2.00211	0.396107	-5.05446	4.31617e-07	3.59488e-05	228.654	357.52	841.466	1508.4	422.078	396.113	1511.21	2359.59
MAP2K3	NM_001316332	8856.29	-2.00939	0.259798	-7.73443	1.03866e-14	3.23055e-12	2109.23	2918.7	8864.26	11382	5536.21	5860.05	16993.9	17185.9
SMAD7	NM_001190821	2201.51	-2.03038	0.452009	-4.49191	7.05872e-06	0.0004441	1292.5	758.472	5681.08	2695.77	975.01	662.204	3495.94	2051.12
MISP	NR_135168	388.175	-2.03469	0.30741	-6.61882	3.62069e-11	6.78669e-09	133.983	155.471	566.972	620.07	297.127	241.901	628.311	461.56
MIR23A	NR_029495	207.072	-2.05445	0.54176	-3.79218	0.00014933	0.00614167	69.7997	56.6494	141.033	383.476	170.209	263.067	215.887	356.452
PDZRN4	NM_001164595	70.5838	-2.07433	0.653545	-3.17397	0.00150371	0.0405893	16.8482	12.5887	40.7008	82.676	40.3385	102.808	129.328	139.382
PTPRC	NM_002838	125.64	-2.10333	0.459871	-4.57373	4.79121e-06	0.000321124	47.3354	45.9489	180.787	219.883	39.3546	87.6891	182.282	201.837
KRT17	NM_000422	7539.32	-2.1526	0.399838	-5.38367	7.29804e-08	7.1564e-06	2667.63	2668.18	15983.1	7741.64	5268.6	3344.28	13577.4	9063.64
AMIGO2	NM_181847	2258.26	-2.15762	0.352575	-6.1196	9.38118e-10	1.32441e-07	434.844	358.779	2147.68	1392.3	2828.61	2101.52	5423.64	3378.68
MIR24-2	NR_029497	98.5687	-2.17194	0.571751	-3.79875	0.000145429	0.00599765	25.6734	39.0251	143.873	148.641	73.7899	66.5228	211.813	79.2116
OR51B5	NR_038321	681.073	-2.19651	0.366917	-5.98639	2.14556e-09	2.8473e-07	331.348	259.958	1541.9	1167.14	162.338	208.64	1137.48	639.786
KRT23	NM_001282433	120.256	-2.20059	0.419522	-5.24547	1.55888e-07	1.46373e-05	49.7423	42.1723	178.894	242.751	82.6447	63.499	172.098	130.242
SMOX	NM_001270691	4716.85	-2.20339	0.540303	-4.07807	4.54107e-05	0.00219938	524.701	680.422	1729.31	3821.57	1662.73	2092.44	6073.34	21150.3
LOC100506178	NR_038393	599.296	-2.2074	0.512614	-4.30617	1.66109e-05	0.000939366	85.0433	122.74	388.078	572.576	404.368	888.986	699.595	1632.98
IL6	NM_001318095	4799.08	-2.25373	0.65974	-3.41609	0.000635262	0.0202244	174.9	591.042	800.765	2854.08	3736.72	8257.9	7586.58	14390.6
MMP2	NM_001302508	332.636	-2.27178	0.310858	-7.3081	2.70947e-13	6.80902e-11	183.726	157.989	956.943	692.192	128.886	136.069	214.868	190.413
LINC01215	NR_110030	207.661	-2.32072	0.594351	-3.90463	9.43702e-05	0.004123	21.662	8.81212	86.1343	64.2059	263.676	205.616	727.09	284.095
KRTAP2-3	NM_001165252	120.556	-2.36309	0.49018	-4.82086	1.4294e-06	0.000108601	48.94	27.0658	201.611	187.34	44.2739	27.2139	259.675	168.325
KRT33B	NM_002279	126.02	-2.3883	0.674536	-3.54066	0.000399131	0.0139193	73.0088	22.0303	289.639	205.811	107.241	39.3089	175.153	95.9679
CHI3L1	NM_001276	200.369	-2.49618	0.442618	-5.63958	1.70462e-08	1.88512e-06	64.1836	49.0961	312.355	325.427	65.9189	136.069	263.748	386.157
FST	NM_006350	313.75	-2.53278	0.561807	-4.50827	6.53569e-06	0.000419676	87.4501	156.73	453.388	961.329	69.8544	175.378	221.997	383.872
BCL3	NM_005178	2486.97	-2.5455	0.532525	-4.78005	1.75252e-06	0.000130658	323.325	766.025	1714.17	4648.33	1209.17	1817.28	3576.39	5841.09
LOC101929613	NR_110947	22.3033	-2.59884	0.832021	-3.12352	0.00178699	0.0464992	12.8367	6.29437	44.487	70.3626	11.8064	18.1426	9.165	5.33155
GIMD1	NM_001195138	73.247	-3.08435	0.72826	-4.23522	2.28323e-05	0.00124521	16.8482	5.0355	84.2413	98.5076	78.7092	30.2376	177.19	95.2063
GRPR	NM_005314	22.4953	-3.15006	0.987713	-3.18925	0.00142643	0.0390035	7.22065	4.40606	43.5404	58.9287	14.758	3.02376	36.66	11.4248
MIR8085	NR_107052	31.8977	-4.30294	1.0461	-4.11331	3.90025e-05	0.00194583	4.81377	0	35.9682	53.6515	29.5159	54.4277	47.8617	28.9427
LINC01364	NR_038324	20.3251	-4.38459	1.2109	-3.62093	0.000293541	0.0108208	1.60459	0.629437	28.3959	16.7111	15.7418	45.3564	30.55	23.6112
LOC105369747	NR_135024	20.9731	-4.85852	1.48191	-3.27855	0.00104342	0.030102	0	1.88831	13.2514	44.8562	3.93546	42.3327	29.5317	31.9893

### Sheet: Genes_TNF-Upregulated_padj<0.05
Gene	Accession	baseMean	log2FoldChange	lfcSE	stat	pvalue	padj	30dex-1	30dex-2	30veh-1	30veh-2	30TNFdex-1	30TNFdex-2	30TNF-1	30TNF-2
IGFL1	NM_198541	122.547	10.0932	1.72151	5.86301	4.54562e-09	5.26335e-07	5.61606	20.7714	0	0	79.6931	507.992	75.3566	290.95
LST1	NM_205839	11.519	7.74085	1.98057	3.9084	9.29104e-05	0.00370006	1.60459	0	0	0	9.83865	9.07129	15.275	56.3621
KRT6B	NM_005555	13.4415	7.45419	1.93886	3.84462	0.00012074	0.00461549	0	1.88831	0	0	16.7257	30.2376	12.22	46.4607
PTX3	NM_002852	4773.18	7.43531	0.611082	12.1674	4.63408e-34	5.22115e-31	98.6823	419.205	34.0751	63.3263	7250.1	13443.7	5996.96	10879.4
LINC01895	NR_146506	15.518	7.33722	1.87311	3.91713	8.96087e-05	0.00360574	0	0	0	0	21.645	48.3802	15.275	38.8442
CXCL10	NM_001565	19.3952	7.18797	1.91347	3.75651	0.000172302	0.00626225	0	0	0	0	18.6934	87.6891	12.22	36.5592
SERPINA3	NM_001085	3103.13	7.12525	1.21777	5.85106	4.88437e-09	5.62149e-07	11.2321	55.3905	3.78612	0	9703.86	14532.2	229.125	289.427
IL18RAP	NM_003853	13.4568	7.10356	2.06107	3.44655	0.000567801	0.0162282	0.802295	0.629437	0	0	8.85478	51.404	4.07333	41.8908
RSPH1	NM_001286506	28.5983	6.94077	1.58147	4.38881	1.13972e-05	0.000599458	13.639	10.071	0.946531	0	40.3385	51.404	62.1183	50.2689
EBI3	NM_005755	130.281	6.77291	1.20022	5.64305	1.67067e-08	1.69498e-06	8.82524	27.6952	1.89306	0	277.45	526.135	69.2466	131.004
LOC105377924	NR_134603	10.8903	6.67048	1.97297	3.38093	0.0007224	0.0198262	4.01147	1.88831	0	0	7.87092	39.3089	8.14666	25.8961
VEPH1	NM_001167912	7844.01	6.6108	0.552128	11.9733	4.90251e-33	5.2474e-30	259.944	763.508	92.7601	186.461	11654.9	22490.7	9757.67	17546.1
HAND1	NM_004821	22.246	6.54393	1.86749	3.50413	0.000458099	0.013851	1.60459	0.629437	0.946531	0	10.8225	78.6178	15.275	70.0718
BCL2A1	NM_001114735	218.138	6.49813	0.569326	11.4137	3.57126e-30	3.058e-27	2.40688	2.51775	5.67919	10.5544	94.451	154.212	540.735	934.545
LOC440896	NR_147036	144.13	6.4941	0.62019	10.4711	1.17221e-25	7.84171e-23	1.60459	0	3.78612	6.15673	143.644	96.7604	390.022	511.067
TNFRSF18	NM_148901	12.4515	6.48087	1.93076	3.35663	0.000788972	0.021218	0	0	0.946531	0	10.8225	6.04753	16.2933	65.5019
UBASH3A	NM_018961	93.356	6.46894	0.985891	6.56152	5.32622e-11	8.83863e-09	0.802295	0	0	4.39766	83.6285	260.044	143.585	254.391
LOC101929319	NR_110248	415.525	6.31382	1.63075	3.87172	0.00010807	0.00422164	8.02295	18.2537	0	31.6632	307.95	435.422	940.94	1581.95
TNFAIP6	NM_007115	393.018	6.23878	1.62048	3.84997	0.000118133	0.00453202	7.22065	14.4771	0	31.6632	278.434	417.279	899.188	1495.88
LINC02539	NR_121619	152.352	6.13147	0.693033	8.8473	8.96638e-19	3.5545e-16	9.62754	8.18269	4.73266	3.51813	379.772	235.854	389.003	188.128
MEFV	NM_000243	30.8858	6.0514	1.30065	4.65259	3.27788e-06	0.000198781	3.20918	7.55325	0	1.75906	42.3062	72.5703	39.715	79.9733
IL2RA	NM_001308243	70.2165	5.76461	0.917569	6.28248	3.3321e-10	4.91932e-08	5.61606	14.4771	0.946531	5.27719	65.9189	126.998	95.7233	246.775
KU-MEL-3	NR_122107	23.234	5.66999	1.75909	3.22325	0.00126746	0.0306929	3.20918	0	0.946531	0	47.2255	87.6891	31.5683	15.233
SERPINA5	NM_000624	399.269	5.60415	0.632257	8.86371	7.73921e-19	3.12591e-16	13.639	14.4771	3.78612	2.6386	1243.61	1605.62	143.585	166.801
SERPINA1	NM_001127706	837.572	5.58711	0.372854	14.9847	9.24078e-51	3.29696e-47	105.101	136.588	25.5563	12.3135	2433.1	2180.13	880.858	926.928
TNFAIP3	NM_006290	42088.3	5.57199	0.384354	14.497	1.26487e-47	3.86816e-44	4409.41	6557.48	934.226	2006.21	90214.5	92690.4	78738.5	61155.9
MAGEC1	NM_005462	71.9013	5.51687	1.68617	3.27184	0.00106851	0.026849	2.40688	12.5887	0	0	136.757	408.208	6.11	9.1398
C10orf126	NM_001278522	25.7516	5.47474	1.19038	4.59916	4.24192e-06	0.000252241	1.60459	3.77662	2.83959	0	32.4675	42.3327	40.7333	82.2582
CCL20	NM_004591	3493.45	5.39583	0.342697	15.7452	7.40736e-56	3.96423e-52	876.106	542.575	88.0274	146.882	7873.87	8517.94	5170.08	4732.13
TNF	NM_000594	192.75	5.291	0.671467	7.87976	3.28009e-15	9.23907e-13	2.40688	8.81212	3.78612	21.1088	237.111	287.257	370.673	610.843
IL1A	NM_000575	5520.71	5.13782	0.57243	8.97546	2.82177e-19	1.16165e-16	318.511	584.747	154.285	521.563	6087.17	12696.8	8431.8	15370.9
TNFRSF9	NM_001561	319.363	5.12202	0.40401	12.6779	7.83611e-37	1.04842e-33	24.8711	37.7662	33.1286	18.4702	357.143	293.305	956.215	834.007
CSF2	NM_000758	598.621	5.07793	0.374552	13.5573	7.16875e-42	1.27885e-38	30.4872	31.4719	34.0751	21.1088	1552.54	1260.91	1090.63	767.743
C11orf86	NM_001353554	15.0555	5.033	1.45163	3.46714	0.000526024	0.0153205	1.60459	0	2.83959	0	18.6934	6.04753	41.7517	49.5073
BIRC3	NM_001165	7419.79	4.98368	0.366333	13.6042	3.77915e-42	7.35457e-39	1144.07	1961.33	213.916	392.271	17238.3	19219	9737.3	9452.08
IL1B	NM_000576	6446.27	4.96586	1.0043	4.94459	7.63048e-07	5.57494e-05	119.542	421.094	161.857	735.289	6810.31	15282.1	9445.04	18594.9
NPHS1	NM_004646	9.62484	4.91282	1.51847	3.23538	0.00121479	0.0296186	7.22065	6.92381	0	1.75906	3.93546	3.02376	21.385	32.751
CXCL3	NM_002090	3061.72	4.73954	0.342506	13.8378	1.50677e-43	3.22554e-40	219.829	217.785	137.247	275.294	6552.54	6059.62	6087.59	4943.87
MIR3142HG	NR_132748	209.801	4.65195	0.856441	5.43173	5.58117e-08	5.08409e-06	9.62754	5.66494	3.78612	43.9766	126.919	284.234	287.17	917.027
XKR7	NM_001011718	10.9844	4.56412	1.44311	3.16269	0.00156317	0.036137	0.802295	4.40606	1.89306	0.879532	11.8064	3.02376	25.4583	39.6058
LOC100130476	NR_049793	4611.99	4.53233	0.313025	14.4792	1.64114e-47	4.39148e-44	879.315	867.365	324.66	390.512	10061	7819.45	10309.6	6244.01
TNFAIP2	NM_006291	7706.85	4.53127	0.213608	21.213	7.23815e-100	1.54947e-95	227.049	200.791	743.027	880.412	11172.8	10885.5	19270.9	18274.3
CXCL1	NR_046035	7554.95	4.48227	0.430364	10.415	2.11687e-25	1.37321e-22	791.063	1371.54	261.243	642.059	17080.9	20095.9	10891.1	9305.84
GPIHBP1	NM_001301772	23.2127	4.47236	1.45332	3.07735	0.00208851	0.0456211	6.41836	0	5.67919	0	27.5482	21.1663	84.5216	40.3675
CXCL5	NM_002994	151.35	4.4335	0.488796	9.07026	1.18731e-19	5.08333e-17	22.4643	22.0303	9.46531	14.0725	344.353	287.257	308.555	202.599
NFATC1	NM_001278670	2211.18	4.4149	1.19086	3.70732	0.000209465	0.00731488	55.3583	395.916	76.669	261.221	2328.81	7362.86	1874.75	5333.84
TRAF1	NM_001190945	2194.98	4.39866	0.220393	19.9583	1.26938e-88	1.35868e-84	173.296	174.354	302.89	326.307	1632.23	1678.19	6128.33	7144.28
ICAM4	NM_001544	2776.23	4.34535	0.338944	12.8203	1.26251e-37	1.80176e-34	129.169	157.989	184.574	348.295	4981.31	5569.77	4860.5	5978.19
CXCL6	NM_002993	148.819	4.33075	0.506211	8.55523	1.17636e-17	4.12826e-15	16.8482	24.5481	10.4118	7.03626	359.111	423.327	158.86	190.413
ICAM1	NM_000201	15834.9	4.30275	0.656575	6.55332	5.62713e-11	9.26615e-09	555.188	1622.69	776.156	3189.18	15022.6	27250.2	24138.6	54124.4
LINC00944	NR_033878	31.0216	4.25758	1.34164	3.17342	0.00150656	0.03517	3.20918	10.7004	7.57225	0.879532	61.9835	3.02376	127.292	33.5126
C1QTNF1-AS1	NR_040018	4524.08	4.22424	0.583586	7.23842	4.53954e-13	1.00184e-10	688.369	2016.09	141.98	540.912	9980.33	10057	5878.84	6889.12
EFNA1	NM_004428	6887.09	4.14472	0.434871	9.53092	1.55902e-21	7.94616e-19	272.78	465.784	551.828	1438.04	8435.66	8729.6	17572.4	17630.7
LINC01517	NR_120652	58.0829	4.12239	0.836951	4.92549	8.415e-07	6.04496e-05	11.2321	11.3299	12.3049	0.879532	68.8705	133.046	102.852	124.149
C1QTNF1	NM_153372	12405	4.09424	0.659679	6.20641	5.421e-10	7.6347e-08	1510.72	6326.47	439.19	1819.75	22394.7	28163.3	15479.7	23106.2
LINC00528	NR_103718	24.5366	4.06026	1.07878	3.76374	0.000167394	0.00612547	4.01147	6.29437	6.62572	0	40.3385	30.2376	44.8067	63.9786
C18orf63	NM_001174123	75.849	4.04852	0.936119	4.32479	1.52676e-05	0.000781899	8.82524	1.25887	11.3584	1.75906	207.595	160.259	160.897	54.8388
TMEM52B	NM_001079815	137.896	4.02219	0.707646	5.6839	1.31656e-08	1.36814e-06	12.8367	11.3299	5.67919	37.8199	111.177	214.687	289.207	420.431
SERPINE2	NM_006216	6851.4	4.01112	0.257783	15.56	1.36004e-54	5.82289e-51	1022.93	1238.73	914.349	1047.52	8761.32	10190.1	18043.8	13592.4
SERPINA6	NM_001756	80.0072	3.99044	0.878311	4.54331	5.53765e-06	0.000316252	25.6734	12.5887	11.3584	0	167.257	244.925	102.852	75.4034
CXCL8	NM_000584	10608	3.98396	0.351888	11.3217	1.02517e-29	8.44068e-27	669.916	1007.1	1130.16	2034.36	15421.1	14523.1	28356.5	21721.5
PTGES	NM_004878	269.805	3.9616	0.525336	7.54107	4.66122e-14	1.16026e-11	98.6823	140.994	29.3425	54.531	257.773	269.115	366.6	941.399
CD83	NM_001251901	3100.68	3.93095	0.423438	9.28342	1.6412e-20	7.80736e-18	220.631	393.398	296.264	697.469	3905.94	4130.46	7154.81	8006.47
CD34	NM_001773	435.584	3.88167	0.294697	13.1717	1.27672e-39	1.9522e-36	41.7193	54.1316	67.2037	58.9287	672.964	731.751	943.995	913.98
GRM5-AS1	NR_049724	19.8431	3.86385	1.26887	3.0451	0.00232602	0.0495453	25.6734	8.18269	5.67919	0	28.5321	9.07129	39.715	41.8908
OLR1	NM_002543	246.897	3.79448	0.779708	4.86653	1.13573e-06	7.81755e-05	24.8711	49.0961	17.9841	82.676	115.112	287.257	292.262	1105.92
IL32	NM_004221	756.701	3.79361	0.569517	6.66111	2.71775e-11	4.72999e-09	48.94	140.365	47.3266	151.28	1629.28	1279.05	1547.87	1209.5
IRF1	NR_149068	10681	3.74543	0.316008	11.8524	2.09235e-32	2.1329e-29	809.516	1365.25	1611	2175.08	15247	13458.8	27113.1	23668.3
KYNU	NM_001199241	107.285	3.70502	0.516273	7.17648	7.15307e-13	1.48666e-10	38.5102	49.0961	14.198	26.386	80.6769	117.927	316.702	214.785
MUC2	NM_002457	35.3005	3.64823	1.11363	3.27599	0.00105294	0.0265805	8.82524	18.2537	1.89306	9.67486	22.6289	75.5941	21.385	124.149
TNIP1	NM_001252390	27011.3	3.64689	0.230842	15.7982	3.19939e-56	2.28298e-52	4473.6	5238.81	2971.16	3584.97	54247.4	63447.6	39032.7	43094.2
NINJ1	NM_004148	3964.88	3.60024	0.295815	12.1706	4.45789e-34	5.22115e-31	277.594	332.972	528.164	766.073	6250.49	7864.81	6861.53	8837.43
AKR1B1	NM_001346142	2395.96	3.56961	0.36855	9.68554	3.47357e-22	1.90664e-19	438.053	278.841	601.047	405.464	3203.46	2292.01	7206.74	4742.03
CRTAC1	NM_018058	439.913	3.56934	0.426881	8.36143	6.19617e-17	1.97972e-14	51.3469	54.7611	74.776	42.2176	1080.28	828.511	899.188	488.218
PPP4R4	NM_058237	309.449	3.54739	0.634712	5.58897	2.28422e-08	2.26381e-06	44.9285	51.6139	13.2514	73.0012	456.513	825.487	402.242	608.558
CXCL2	NM_002089	11739.6	3.50484	0.362264	9.67481	3.85798e-22	2.0647e-19	1695.25	2500.13	1151.93	2188.28	23982.7	24477.4	21721	16200.3
ELOVL7	NM_001297617	1583.96	3.50128	0.345438	10.1358	3.83355e-24	2.34471e-21	314.5	170.578	348.323	251.546	2473.44	2322.25	3656.83	3134.19
MIR155HG	NR_001458	2658.14	3.47608	0.482773	7.20024	6.01078e-13	1.28673e-10	430.03	540.057	471.373	565.539	2134.99	5584.89	3683.31	7854.9
EGOT	NR_004428	161.563	3.45841	0.694893	4.97689	6.46146e-07	4.78617e-05	12.0344	57.9082	16.091	47.4948	204.644	253.996	321.793	378.54
LTB	NM_009588	176.159	3.4203	0.482706	7.08569	1.38355e-12	2.79412e-10	36.1033	19.5126	57.7384	26.386	201.692	169.331	467.415	431.094
IRAK2	NM_001570	7928.39	3.40835	0.594183	5.73619	9.68276e-09	1.04686e-06	925.848	2633.57	710.845	2351.87	9296.54	14988.8	11737.3	20782.4
LINC02399	NR_135019	443.41	3.3834	0.421467	8.02768	9.93347e-16	2.83528e-13	158.854	179.39	102.225	46.6152	771.35	737.798	950.105	600.942
LOC653653	NR_027408	126.21	3.37651	0.684936	4.92966	8.2371e-07	5.93709e-05	53.7538	23.2892	40.7008	8.79532	213.499	157.236	301.427	210.977
KLRC2	NM_002260	26.5671	3.37377	0.909214	3.71064	0.000206734	0.00724314	19.2551	20.7714	5.67919	3.51813	25.5805	42.3327	70.265	25.1345
ESM1	NM_001135604	27.8653	3.33081	0.873918	3.81135	0.000138208	0.00519057	1.60459	0	4.73266	12.3135	16.7257	15.1188	106.925	65.5019
EXOC3L4	NM_001077594	277.216	3.31508	0.319362	10.3803	3.04703e-25	1.91846e-22	18.4528	26.4364	70.0433	63.3263	356.159	356.804	633.403	693.102
DSCR8	NR_026838	37.3912	3.30005	0.872588	3.78192	0.000155626	0.00578384	12.8367	25.1775	4.73266	8.79532	29.5159	84.6654	42.77	90.6364
GUCY2D	NM_000180	73.0836	3.27095	0.657725	4.97312	6.58829e-07	4.8633e-05	43.3239	21.4009	12.3049	7.03626	205.628	108.855	100.815	85.3048
LINC01449	NR_110832	1036.82	3.26962	0.630666	5.18439	2.16728e-07	1.78442e-05	430.03	128.405	213.916	107.303	2736.13	1581.43	2304.49	792.878
LINC00677	NR_138038	464.034	3.25503	0.301079	10.8112	3.04624e-27	2.10358e-24	40.1147	36.5074	76.669	111.701	796.931	849.677	879.84	920.835
IFNGR2	NM_005534	9606.92	3.25214	0.505502	6.43349	1.24706e-10	1.96293e-08	1744.99	4112.74	1023.2	2331.64	13661	22016	12126.3	19839.5
SOD2	NM_001322817	42185.5	3.23996	0.225571	14.3634	8.78042e-47	2.08847e-43	8834.87	10927.7	7555.21	9173.52	72180.3	70762.1	78103.1	79947.4
LINC02541	NR_125844	477.284	3.21659	0.414521	7.75978	8.50755e-15	2.27651e-12	37.7079	46.5784	107.905	155.677	351.24	668.252	987.783	1463.13
LINC01108	NR_108097	47.7748	3.17888	0.729345	4.35854	1.3093e-05	0.000677011	8.82524	4.40606	22.7167	6.15673	37.3869	42.3327	144.603	115.771
INHBA-AS1	NR_027118	1066.37	3.17156	0.562331	5.64002	1.70033e-08	1.70887e-06	416.391	209.603	230.007	130.171	2642.66	1657.02	2476.59	768.505
GBP2	NM_004120	4472.65	3.15609	0.249713	12.6389	1.28902e-36	1.62318e-33	575.245	534.392	984.392	1328.09	5307.95	6434.57	10129.4	10487.2
INHBA	NM_002192	1676.48	3.15606	0.643461	4.90483	9.35085e-07	6.63604e-05	737.309	286.394	399.436	167.111	4425.42	2346.44	3952.15	1097.54
TEX41	NR_033870	354.353	3.15603	0.38611	8.17391	2.98556e-16	8.87665e-14	101.891	112.04	54.8988	96.7486	484.062	631.966	561.102	792.116
ICAM5	NM_003259	390.392	3.15466	0.540172	5.84011	5.21674e-09	5.97191e-07	36.1033	75.5325	72.8829	91.4714	419.126	964.58	481.672	981.767
KCNA6	NM_002235	64.415	3.09378	0.936909	3.30212	0.000959586	0.0244546	8.02295	2.51775	13.2514	20.2292	151.515	33.2614	236.253	50.2689
LINC02574	NR_151722	84.4232	3.07482	0.626925	4.9046	9.36182e-07	6.63604e-05	26.4757	11.9593	14.198	14.9521	216.45	145.141	163.952	82.2582
LINC01277	NR_038987	119.099	3.07406	0.752441	4.08545	4.39915e-05	0.00196193	16.0459	39.6546	10.4118	53.6515	114.128	178.402	177.19	363.307
TLR2	NM_001318796	1059.16	3.06644	0.263862	11.6214	3.20968e-31	2.98738e-28	519.887	558.311	48.2731	50.1333	3118.85	3353.35	406.315	418.146
NFKB1	NM_003998	22611.8	3.04537	0.372543	8.17455	2.96974e-16	8.87665e-14	3278.98	3910.69	3509.74	6908.73	30532.3	46741.3	38413.6	47599.3
ZNF366	NM_152625	3856.29	3.04235	0.432233	7.03868	1.94064e-12	3.84659e-10	2805.63	1550.3	710.845	377.319	9173.56	7269.13	5715.9	3247.68
TMEM72	NM_001123376	162.091	3.03335	0.435726	6.9616	3.36421e-12	6.48808e-10	40.917	28.3247	37.8612	33.4222	336.482	235.854	346.233	237.635
MMP20	NM_004771	86.8872	3.03183	0.51567	5.8794	4.11758e-09	4.95197e-07	17.6505	18.2537	22.7167	12.3135	178.08	160.259	167.007	118.817
DRAM1	NM_018370	7061.02	3.00813	0.533349	5.64007	1.69985e-08	1.70887e-06	843.212	1749.84	1395.19	3204.14	4291.62	8000.88	11739.3	25263.9
HNF1B	NM_001304286	69.3151	3.00793	0.583184	5.15777	2.49909e-07	2.02644e-05	6.41836	10.071	16.091	28.145	55.0964	81.6416	219.96	137.097
SGPP2	NM_001320834	5512.65	2.98671	0.339237	8.80421	1.31777e-18	5.12718e-16	1631.07	1602.55	617.138	605.998	12851.2	17099.4	3346.24	6347.59
C15orf48	NM_197955	200.688	2.97165	0.494802	6.00574	1.90462e-09	2.38434e-07	24.8711	24.5481	35.9682	91.4714	164.305	263.067	446.03	555.243
TIFA	NM_052864	1400.86	2.95854	0.34092	8.67811	4.02398e-18	1.46002e-15	256.734	224.709	453.388	271.776	2293.39	2071.28	3391.05	2244.58
BIRC2	NM_001256166	7214.65	2.95172	0.266803	11.0633	1.89034e-28	1.44523e-25	2162.18	2631.68	1640.34	1794.25	9790.44	13126.2	11704.7	14867.4
SAV1	NM_021818	7668.05	2.93976	0.256317	11.4692	1.88311e-30	1.67966e-27	2796	2970.31	1901.58	1551.5	11042.9	14589.7	12008.2	14484.3
NFKBID	NM_139239	2439.55	2.93333	0.500147	5.86494	4.49308e-09	5.26335e-07	287.222	429.276	494.089	1262.13	1450.22	2177.11	4296.35	9120
LOC100506098	NR_134567	115.417	2.9271	0.682989	4.28572	1.82144e-05	0.000898425	8.82524	13.2182	37.8612	26.386	67.8867	281.21	180.245	307.707
LINC01844	NR_110558	142.174	2.91801	0.603651	4.83394	1.33856e-06	9.03931e-05	121.147	188.831	10.4118	11.4339	323.692	317.495	44.8067	119.579
C3	NM_000064	3504.24	2.90586	0.438885	6.621	3.56777e-11	6.06153e-09	692.38	1490.51	332.232	537.394	7251.08	11212.1	2601.84	3916.4
USP43	NM_153210	2830.31	2.89531	0.214956	13.4693	2.37077e-41	3.90393e-38	758.971	877.436	897.312	950.775	2689.89	2718.36	6428.74	7320.98
PSD	NM_001270965	3401.68	2.89383	0.503217	5.75066	8.8896e-09	9.75896e-07	352.207	491.591	391.864	1335.13	4690.08	7114.91	5466.41	7371.25
IL18R1	NM_003855	269.675	2.86975	0.382122	7.51003	5.91138e-14	1.45454e-11	105.101	59.7965	53.9523	67.724	533.255	447.517	439.92	450.135
CTRC	NM_007272	113.463	2.85952	0.777239	3.67907	0.000234085	0.00797144	24.0688	45.3195	17.9841	35.1813	78.7092	320.519	98.7783	287.142
ELF3	NM_004433	737.064	2.85566	0.261641	10.9144	9.83783e-28	7.26202e-25	112.321	89.3801	195.932	219.883	1194.41	1073.44	1602.86	1408.29
NOCT	NM_012118	23509.9	2.8533	0.393624	7.24878	4.20535e-13	9.37749e-11	3377.66	5858.17	5765.32	10064.5	21428.6	27189.7	44971.6	69423.6
LINC02273	NR_121628	44.049	2.85001	0.792592	3.5958	0.00032339	0.010505	11.2321	3.77662	17.0376	8.79532	67.8867	57.4515	134.42	51.7922
KRT37	NM_003770	120.843	2.84985	0.698201	4.0817	4.47079e-05	0.0019774	28.8826	8.18269	8.51878	14.9521	442.739	293.305	116.09	54.0772
LOC101927811	NR_110119	1008.09	2.844	0.332939	8.54209	1.31816e-17	4.55127e-15	200.574	110.152	327.5	371.163	1039.95	997.842	2791.25	2226.3
TNFSF14	NM_003807	122.762	2.80546	0.756451	3.70871	0.00020832	0.00728678	20.0574	91.2684	7.57225	28.145	257.773	326.566	139.512	111.201
LINC02017	NR_147142	98.5004	2.79089	0.836085	3.33805	0.000843685	0.0223524	17.6505	48.4667	8.51878	36.9404	101.338	260.044	83.5033	231.542
PTPRN2	NM_130843	728.569	2.78805	0.482132	5.78275	7.34877e-09	8.27974e-07	349.801	292.688	123.996	107.303	2301.26	1055.29	1113.04	485.171
LOC100506801	NR_038404	176.517	2.77617	0.508725	5.45712	4.83931e-08	4.46531e-06	28.0803	66.7204	47.3266	48.3743	209.563	356.804	275.968	379.302
C2-AS1	NR_104191	34.1685	2.76725	0.909688	3.04197	0.00235034	0.0497868	6.41836	11.3299	2.83959	21.9883	21.645	39.3089	81.4666	88.3514
SLC6A7	NM_014228	57.1788	2.76296	0.844226	3.27277	0.00106499	0.026849	0.802295	10.7004	7.57225	23.7474	95.4349	105.832	121.182	92.1597
LINC01215	NR_110030	207.661	2.74923	0.552934	4.97207	6.62414e-07	4.87295e-05	21.662	8.81212	86.1343	64.2059	263.676	205.616	727.09	284.095
SERPINB2	NM_001143818	1642.79	2.74857	0.505155	5.44104	5.29701e-08	4.86666e-06	359.428	198.902	729.776	319.27	2949.63	1536.07	4503.07	2546.2
GFPT2	NM_005110	9815.17	2.74787	0.319671	8.59591	8.26047e-18	2.9472e-15	2272.1	3708.02	1958.37	2900.7	17857.1	17184	15312.7	17328.3
ANK3	NM_001204403	652.33	2.7367	0.441942	6.19244	5.92398e-10	8.1816e-08	279.199	113.299	271.654	185.581	553.916	768.036	1605.91	1441.04
SLC9C2	NM_178527	52.5782	2.72871	0.67729	4.02887	5.60453e-05	0.0024159	14.4413	30.213	12.3049	10.5544	95.4349	105.832	100.815	51.0306
LOC105370489	NR_135258	62.0838	2.72419	0.724367	3.76078	0.000169384	0.00617959	12.8367	35.2485	10.4118	5.27719	202.676	126.998	52.9533	50.2689
LINC00519	NR_145423	104	2.70553	0.749591	3.60934	0.000306979	0.0100328	52.9515	66.0909	47.3266	5.27719	170.209	148.164	184.318	157.662
C11orf88	NM_001100388	601.426	2.68164	0.359761	7.45397	9.05742e-14	2.13068e-11	88.2524	52.2433	214.863	283.209	404.368	571.491	1784.12	1412.86
N4BP3	NM_015111	106.112	2.65954	0.787333	3.37791	0.000730403	0.0199945	45.7308	18.8831	35.9682	48.3743	148.564	18.1426	305.5	227.733
CYB5A	NM_001914	1525.32	2.6589	0.227838	11.6702	1.81093e-31	1.76211e-28	488.598	514.88	409.848	331.584	2895.51	2881.65	2269.86	2410.62
BHMG1	NM_001310124	136.166	2.65773	0.630622	4.21446	2.50373e-05	0.00119637	24.8711	23.9186	38.8078	53.6515	288.272	75.5941	377.802	206.407
TNFRSF10B	NM_003842	14410.9	2.65763	0.31514	8.43317	3.36415e-17	1.12525e-14	4041.96	5571.78	3327.06	5462.78	19541.5	21876.9	25325.9	30139.3
NLRP3	NM_001127461	206.45	2.65102	0.461391	5.74571	9.15348e-09	9.94663e-07	133.983	97.5628	92.7601	38.6994	243.998	220.735	373.728	450.135
SLC12A7	NM_006598	159.415	2.6287	0.77434	3.39476	0.000686897	0.0190471	62.579	20.7714	73.8294	23.7474	391.578	99.7842	389.003	214.024
AMPD3	NM_001172431	1074.09	2.62261	0.677594	3.87048	0.000108622	0.00423079	775.017	219.674	429.725	175.027	2452.78	816.416	2545.83	1178.27
SLC18A1	NM_001142325	69.9809	2.6104	0.561744	4.64695	3.36875e-06	0.000203714	8.02295	16.9948	24.6098	33.4222	46.2417	75.5941	196.538	158.423
GRM5	NM_000842	763.798	2.59515	0.264062	9.82779	8.54717e-23	4.94512e-20	367.451	412.911	197.825	240.112	1103.9	1139.96	1468.44	1179.8
IL6	NM_001318095	4799.08	2.58808	0.658329	3.93128	8.44939e-05	0.00343871	174.9	591.042	800.765	2854.08	3736.72	8257.9	7586.58	14390.6
NFKBIA	NM_020529	10848.8	2.58712	0.293917	8.80223	1.34125e-18	5.12718e-16	4651.71	5530.87	1959.32	3227	20240.1	20014.3	16654.8	14512.5
SRGN	NM_001321053	9862.8	2.57729	0.503833	5.11536	3.13147e-07	2.4876e-05	5116.23	12033	1321.36	2621.89	12522.6	21753	8376.81	15157.6
LINC01686	NR_036490	53.1111	2.56694	0.655184	3.91789	8.93276e-05	0.0036012	12.8367	3.77662	15.1445	17.5906	75.7576	105.832	86.5583	107.393
RETREG1	NM_001034850	1095.48	2.5626	0.596793	4.29396	1.75516e-05	0.000874365	913.012	323.531	273.547	170.629	3137.55	1321.38	1862.53	761.65
MMP3	NM_002422	170.401	2.56122	0.837137	3.05949	0.00221712	0.0477003	25.6734	8.81212	143.873	23.7474	126.919	45.3564	719.961	268.862
UXS1	NM_001253875	2762.42	2.5553	0.259151	9.86025	6.18941e-23	3.68046e-20	913.814	631.955	1103.66	985.956	3040.14	3141.69	6377.82	5904.31
GCH1	NM_000161	5407.47	2.55035	0.268274	9.50652	1.97146e-21	9.81464e-19	1199.43	1661.09	1846.68	2221.7	6230.82	6268.26	10535.7	13296.1
PIK3R5	NM_001251855	375.418	2.54026	0.396793	6.40196	1.53392e-10	2.37947e-08	255.932	195.755	107.905	55.4105	740.85	698.489	549.9	399.105
AOAH	NM_001177507	123.725	2.5378	0.487486	5.20589	1.93072e-07	1.60198e-05	49.7423	40.9134	36.9147	58.0491	82.6447	169.331	281.06	271.147
RIPK2	NM_003821	3004.56	2.53443	0.278747	9.09225	9.70147e-20	4.32665e-17	1282.07	1174.53	857.557	907.677	3803.62	5784.46	4671.09	5555.48
TULP2	NM_003323	3695.65	2.53241	0.289332	8.75262	2.08448e-18	7.82852e-16	645.847	856.664	1081.89	1584.04	5169.23	4801.74	8436.89	6988.9
NFKBIZ	NM_001005474	15898.8	2.52983	0.314369	8.04732	8.46273e-16	2.44813e-13	2505.57	3675.91	4272.64	6612.32	23067.7	24193.1	34887.1	27976.2
EGFL6	NM_001167890	50.7964	2.52968	0.759396	3.33117	0.000864816	0.0227714	9.62754	14.4771	7.57225	21.1088	48.2094	139.093	88.595	77.6883
LOC440934	NR_136642	114.701	2.52515	0.575495	4.38778	1.14512e-05	0.000600824	121.147	120.852	7.57225	10.5544	239.079	314.471	34.6233	69.3102
LINC02098	NR_146647	1646.6	2.50432	0.486638	5.14617	2.65863e-07	2.14767e-05	1569.29	995.14	422.153	177.666	3960.06	2645.79	2261.72	1140.95
RRAD	NM_001128850	211.995	2.48797	0.546986	4.54852	5.40251e-06	0.000310058	61.7767	136.588	45.4335	101.146	340.417	187.473	382.893	440.234
SDC4	NM_002999	58368.7	2.48428	0.306291	8.11085	5.0268e-16	1.47409e-13	8799.57	14334.8	15930.1	20883.6	93095.3	107912	95332.3	110662
LINC02015	NR_110826	1855.95	2.48285	0.36537	6.79544	1.07983e-11	1.97572e-09	1032.55	932.197	191.199	397.549	5072.81	3927.87	1780.05	1513.4
LINC00877	NR_104116	48.2607	2.45438	0.663245	3.70056	0.000215121	0.00746368	20.0574	16.9948	23.6633	7.91579	72.806	72.5703	72.3016	99.7762
IFNAR2	NM_001289128	1951.66	2.44837	0.314225	7.79178	6.60708e-15	1.81331e-12	547.967	718.188	502.608	806.531	2792.21	3099.36	3193.49	3952.96
MIR6821	NR_106879	129.126	2.44422	0.560582	4.36014	1.29979e-05	0.000673719	25.6734	16.9948	57.7384	47.4948	221.37	90.7129	372.71	200.314
ANKRD33B	NM_001164440	14922.4	2.44129	0.264551	9.22805	2.75593e-20	1.28252e-17	5417.1	7176.84	3132.07	3583.22	28685.6	34912.4	16156.9	20315.5
CSF1	NM_172211	3219.04	2.4411	0.335168	7.28321	3.2596e-13	7.34509e-11	912.209	825.192	1090.4	562.901	7053.33	6331.76	4800.42	4176.13
LRRN3	NM_001099660	225.052	2.43777	0.43958	5.54569	2.92797e-08	2.84918e-06	78.6249	154.842	85.1878	54.531	307.95	362.852	408.352	348.074
LOC101928682	NR_104667	45.9118	2.41399	0.745656	3.2374	0.00120625	0.0294774	29.6849	42.1723	18.9306	8.79532	45.2578	75.5941	41.7517	105.108
SLC50A1	NM_001287590	2529.53	2.3983	0.333329	7.19501	6.24559e-13	1.32376e-10	754.157	951.08	670.144	1232.22	3482.88	3114.48	5379.85	4651.4
SLC2A6	NM_017585	2061.93	2.39496	0.281147	8.51853	1.61591e-17	5.49075e-15	472.552	655.244	673.93	783.663	3415	2827.22	4270.89	3396.96
TEX46	NM_001242521	75.7788	2.39056	0.716284	3.33745	0.000845523	0.0223734	42.5216	19.5126	33.1286	9.67486	159.386	117.927	148.677	75.4034
LOC101928093	NM_001287812	774.821	2.37729	0.390048	6.09486	1.09535e-09	1.42977e-07	198.969	315.978	182.681	356.211	1100.94	1242.77	1264.77	1536.25
XXYLT1-AS2	NR_102710	333.539	2.37702	0.412048	5.76879	7.98425e-09	8.94863e-07	133.181	59.7965	106.011	98.5076	588.351	619.871	586.56	476.031
MRGPRX3	NM_054031	42.0813	2.37179	0.776718	3.05361	0.00226107	0.0484511	6.41836	13.2182	6.62572	25.5064	45.2578	72.5703	91.65	75.4034
CTSS	NM_004079	184.413	2.37063	0.434126	5.46069	4.74289e-08	4.39528e-06	85.8456	52.2433	56.7919	88.8328	214.483	223.758	305.5	447.85
TMEM273	NM_001353330	39.7563	2.36852	0.675398	3.50685	0.000453445	0.0137297	3.20918	6.29437	13.2514	14.0725	52.1448	87.6891	83.5033	57.8854
CAND1.11	NR_103765	1530.61	2.36778	0.659326	3.59121	0.000329147	0.010636	1265.22	543.834	812.124	320.15	2624.95	834.559	4305.51	1538.53
ANXA8L1	NM_001098845	290.696	2.36383	0.573819	4.11947	3.79741e-05	0.00172593	178.109	74.903	129.675	69.4831	585.4	263.067	648.678	376.255
AFF3	NM_002285	1012.06	2.35862	0.45604	5.17197	2.31644e-07	1.88547e-05	487.795	173.095	518.699	378.199	1119.64	819.44	2399.19	2200.41
NFKB2	NM_001322935	3299.85	2.34967	0.459941	5.10863	3.24507e-07	2.5353e-05	468.54	1134.88	725.989	1587.56	5472.26	5215.99	5980.67	5812.91
LOC100419170	NR_134873	748.389	2.34886	0.427976	5.48829	4.05833e-08	3.82717e-06	815.132	465.784	68.1502	43.0971	2513.77	1514.91	315.683	250.583
STOML1	NM_001324226	1504.27	2.3433	0.305992	7.65803	1.888e-14	4.81147e-12	1088.71	905.76	332.232	257.703	3619.64	2836.29	1763.75	1230.06
ACAN	NM_001135	93.2075	2.33699	0.763664	3.06023	0.00221164	0.0476784	11.2321	40.9134	11.3584	49.2538	141.677	184.45	123.218	183.558
SNORA20	NR_002960	70.4282	2.33538	0.735002	3.17738	0.00148611	0.0348066	74.6134	27.0658	27.4494	7.91579	106.257	142.117	104.888	73.1184
LAMB3	NM_000228	10634.6	2.33358	0.383811	6.08002	1.20165e-09	1.54962e-07	1791.52	1238.1	5632.81	3887.53	15981.9	8557.25	28124.3	19863.1
LINC02004	NR_146711	2890.05	2.33233	0.540571	4.31457	1.59912e-05	0.000811192	1735.36	868.624	1385.72	583.13	5790.04	2842.34	6653.79	3261.39
MTURN	NM_152793	2343.41	2.31588	0.282572	8.19574	2.4906e-16	7.6166e-14	805.504	1093.96	629.443	757.277	3863.64	4692.88	3037.69	3866.9
MACC1	NM_182762	117.734	2.31202	0.625627	3.69553	0.000219431	0.00758862	21.662	23.2892	42.5939	63.3263	53.1287	211.663	244.4	281.811
ASB2	NM_001202429	219.263	2.30934	0.597907	3.86237	0.000112291	0.00435303	43.3239	42.8017	73.8294	100.267	454.546	175.378	644.605	219.355
KIAA1107	NM_015237	186.51	2.30768	0.469522	4.91496	8.88009e-07	6.35773e-05	48.94	71.1264	43.5404	81.7965	253.837	371.923	248.473	372.447
BEST1	NM_004183	9745.21	2.29458	0.447527	5.12724	2.9402e-07	2.34854e-05	7292.06	4550.2	3009.97	1569.97	23125.7	15944.3	15060.1	7409.33
SMOX	NM_001270691	4716.85	2.29408	0.539221	4.25443	2.09585e-05	0.00101968	524.701	680.422	1729.31	3821.57	1662.73	2092.44	6073.34	21150.3
LINC00515	NR_024092	163.345	2.28472	0.569807	4.00965	6.08091e-05	0.00258795	73.0088	63.5732	71.9364	49.2538	129.87	329.59	187.373	402.151
LINC01448	NR_110833	61.6645	2.28275	0.521147	4.38025	1.18545e-05	0.000620463	17.6505	15.7359	29.3425	25.5064	57.0642	81.6416	110.998	155.377
CAMK1G	NM_020439	1447.99	2.27792	0.564084	4.03826	5.38496e-05	0.00233352	368.253	185.684	893.525	327.186	2680.05	1209.51	3841.15	2078.54
RARRES1	NM_206963	3935.28	2.27316	0.356638	6.37386	1.84333e-10	2.79859e-08	1061.44	1099	1465.23	2159.25	3175.92	5001.3	6680.26	10839.8
SALL4	NM_001318031	65.6192	2.26189	0.693101	3.26344	0.0011007	0.0275586	8.82524	7.55325	20.8237	42.2176	40.3385	102.808	96.7416	205.646
CFLAR	NM_003879	30153.2	2.24635	0.207665	10.8172	2.8543e-27	2.03673e-24	20241.1	20397.5	8595.45	10029.3	45382.7	48207.9	41192.6	47178.9
WTAP	NM_004906	10155.7	2.23295	0.198142	11.2694	1.85772e-29	1.47289e-26	3750.73	4253.11	3261.75	3560.35	17494.1	16854.5	15800.5	16270.4
RCVRN	NM_002903	435.311	2.23143	0.489157	4.56179	5.07197e-06	0.000294243	35.301	80.568	40.7008	94.9895	1174.73	1418.14	292.262	345.789
SLC39A12	NM_001282733	92.9712	2.23012	0.607013	3.67393	0.000238852	0.00811603	65.7882	49.0961	44.487	26.386	143.644	81.6416	235.235	97.4912
PSORS1C3	NR_026816	1173	2.21871	0.226508	9.79529	1.17962e-22	6.64531e-20	968.37	960.521	216.756	255.944	2455.73	2325.27	1116.09	1085.35
LOC101928034	NR_125947	360.583	2.21123	0.430503	5.13638	2.8008e-07	2.25401e-05	113.124	92.5273	131.568	79.1579	839.237	653.133	641.55	334.364
CACFD1	NM_001242370	1494.45	2.20903	0.400341	5.51787	3.43137e-08	3.29397e-06	626.592	386.475	701.38	476.707	2699.73	1617.71	3298.38	2148.61
REL	NM_001291746	5378.78	2.2057	0.535384	4.11985	3.79115e-05	0.00172593	987.625	1900.27	1178.43	3248.99	5539.16	9751.64	6915.5	13508.6
LINC01399	NR_126356	133.183	2.19998	0.485283	4.5334	5.80427e-06	0.000329581	176.505	95.045	34.0751	27.2655	209.563	241.901	115.072	166.04
BAMBI	NM_012342	706.998	2.19719	0.354514	6.19776	5.72723e-10	8.01326e-08	168.482	263.105	230.954	276.173	918.93	1472.57	1086.56	1239.2
ARHGAP31-AS1	NR_046748	1160.28	2.19017	0.351915	6.22356	4.86008e-10	6.93598e-08	370.66	232.262	442.03	513.647	1951.99	1409.07	2613.04	1749.51
EFHD2	NM_024329	3940.12	2.17368	0.476604	4.56076	5.09676e-06	0.000294882	1109.57	1721.51	944.638	2167.17	4556.28	6981.87	4679.24	9360.68
NFKBIE	NM_004556	3306.91	2.16234	0.289833	7.46066	8.60919e-14	2.04774e-11	803.097	665.315	945.585	1092.38	7719.4	6104.98	5429.75	3694.76
BID	NM_001244567	1616.17	2.15891	0.45025	4.79491	1.62751e-06	0.000108199	639.429	1129.84	548.042	745.843	1512.2	2576.25	1884.93	3892.79
RNF144B	NM_182757	2250.05	2.15268	0.412107	5.22359	1.75486e-07	1.47899e-05	1017.31	756.584	973.034	568.178	4551.36	3280.78	4543.8	2309.32
REPIN1	NM_001099696	583.551	2.15033	0.425139	5.05794	4.23806e-07	3.25176e-05	269.571	113.299	314.248	207.57	725.108	722.679	1204.69	1111.25
LRRC1	NM_018214	2821.53	2.13554	0.318552	6.70392	2.02908e-11	3.5898e-09	998.055	1296.01	1208.72	1471.46	2319.95	3501.52	4936.88	6839.62
CFLAR-AS1	NR_040030	10512.5	2.13374	0.299617	7.12154	1.06725e-12	2.17587e-10	6169.65	7833.35	3207.79	4292.12	12765.6	16918	13913.5	19000.1
LOC101927844	NM_001290053	654.415	2.13135	0.431726	4.93681	7.94117e-07	5.7626e-05	118.74	70.497	445.816	262.98	693.625	538.23	2007.13	1098.3
ZC3H12A	NM_025079	10236.8	2.10649	0.322089	6.54007	6.14906e-11	1.00483e-08	5546.26	4116.52	3612.91	3282.41	21085.2	14556.4	17989.9	11705
LOC339059	NR_120387	123.728	2.09955	0.475115	4.41902	9.91478e-06	0.000531944	28.0803	39.0251	35.0217	62.4468	237.111	169.331	241.345	177.464
TNFAIP8	NM_001286817	15094.9	2.09738	0.268278	7.81792	5.37031e-15	1.49302e-12	5206.09	6488.87	5814.54	6051.18	19390	27032.4	22817.8	27958.7
LOC101930114	NR_134510	1854.95	2.08159	0.287721	7.23474	4.66413e-13	1.01883e-10	405.961	351.226	849.985	1009.7	2605.27	1744.71	4270.89	3601.84
B4GALT1	NM_001497	24683.3	2.07253	0.429742	4.82273	1.41609e-06	9.51316e-05	9167.82	17512.2	4292.52	8713.53	45147.6	57926.2	21921.7	32785.2
ERC2	NM_015576	677.196	2.05269	0.331726	6.18791	6.09663e-10	8.36607e-08	467.738	365.703	97.4927	151.28	1710.94	1590.5	590.633	443.28
ANXA8	NM_001271703	285.604	2.04855	0.597595	3.428	0.000608048	0.017127	171.691	91.8979	157.124	89.7123	565.722	187.473	679.228	341.981
NAMPT	NM_005746	7903.43	2.03757	0.369181	5.51917	3.40597e-08	3.2843e-06	4204.03	5114.81	2441.1	3642.14	8417.95	14432.4	9789.24	15185.8
TICAM1	NM_182919	2616.02	2.03542	0.629495	3.23341	0.00122321	0.0297898	598.512	1519.46	525.325	1989.5	2196.97	3788.78	3211.82	7097.82
HINT3	NM_138571	484.417	2.03484	0.301089	6.75827	1.39652e-11	2.5335e-09	208.597	265.623	223.381	217.245	508.658	647.085	790.226	1014.52
EDN1	NM_001955	2245.79	2.03089	0.265408	7.65197	1.97928e-14	4.98475e-12	1513.93	1105.92	704.219	801.254	4152.89	3534.78	3311.62	2841.72
SLC25A37	NM_016612	11833.4	2.02166	0.224531	9.00393	2.17789e-19	9.14157e-17	4373.31	5234.4	5356.42	5070.5	14823.9	17471.3	19839.2	22498.4
PIM3	NM_001001852	1049.07	2.01732	0.3947	5.11101	3.20436e-07	2.51267e-05	305.674	432.423	391.864	712.421	1282.96	795.25	2515.28	1956.68
NEDD4L	NM_001144967	52930.5	2.01514	0.208922	9.64542	5.13992e-22	2.68366e-19	24312.7	20926.9	28147	24870.5	54994.1	55885.2	112788	101520
ITPKB-IT1	NR_103784	626.475	2.01281	0.455241	4.42143	9.80498e-06	0.000527375	148.425	202.049	150.498	355.331	943.526	1170.2	754.585	1287.19
TWIST1	NR_149001	651.572	2.01278	0.359702	5.59568	2.19752e-08	2.18802e-06	507.853	280.729	256.51	197.015	1200.32	940.39	931.775	897.985
TP63	NM_001329964	491.674	2.01146	0.326091	6.16839	6.89887e-10	9.40663e-08	61.7767	85.6035	234.74	328.066	453.562	498.921	1288.19	982.529
LOC93429	NR_027003	693.107	2.00579	0.396774	5.05526	4.29814e-07	3.28292e-05	358.626	543.834	108.851	131.05	1192.44	2246.66	428.718	534.678
STAT5A	NM_003152	1640.6	2.00351	0.230792	8.68105	3.92143e-18	1.44735e-15	718.856	691.752	674.877	813.567	2240.26	2016.85	2793.29	3175.32
ACKR3	NM_020311	4709.75	2.00103	0.384272	5.20732	1.91584e-07	1.59581e-05	1879.78	1243.77	2620	1365.91	8557.66	6056.6	8962.35	6991.95
LINC02227	NR_109888	374.817	1.99539	0.630722	3.16366	0.00155798	0.0360948	98.6823	32.7307	309.516	132.809	376.82	284.234	1298.37	465.368
LOC101928796	NR_109931	134.969	1.98873	0.648043	3.06882	0.00214907	0.046611	47.3354	48.4667	33.1286	103.785	116.096	187.473	149.695	393.773
MIR6732	NR_106790	147.63	1.98726	0.490446	4.05194	5.07944e-05	0.0022191	45.7308	58.5377	35.9682	76.5193	320.74	196.545	244.4	202.599
SIX5	NM_175875	1331.32	1.98692	0.33884	5.86387	4.52211e-09	5.26335e-07	470.145	375.774	399.436	671.963	2543.29	1941.26	2378.83	1869.85
ITGB8	NM_002214	6882.28	1.98611	0.217564	9.12887	6.92164e-20	3.15259e-17	3080.01	2816.73	3366.81	3496.14	6745.38	8363.73	14054	13135.4
CD82	NM_002231	1290.04	1.98054	0.458125	4.32314	1.53826e-05	0.00078591	394.729	917.09	418.367	654.372	1361.67	2340.39	1811.61	2422.05
LINC00504	NR_126435	560.35	1.97911	0.3589	5.51439	3.49991e-08	3.34476e-06	238.282	163.654	247.045	308.716	806.769	526.135	1263.75	928.451
BBOX1-AS1	NR_125766	197.09	1.93919	0.3539	5.47948	4.26571e-08	4.00509e-06	94.6708	69.8675	101.279	114.339	164.305	205.616	369.655	456.99
AGRN	NM_001305275	3138.25	1.93856	0.253138	7.65813	1.88653e-14	4.81147e-12	745.332	693.64	1610.05	1968.39	2824.68	3546.87	6166.01	7551
ZC3H7B	NM_017590	4464.92	1.93764	0.32668	5.93132	3.00505e-09	3.67595e-07	1896.63	2461.73	2260.32	2598.14	3595.04	4296.77	6764.79	11845.9
LINC02225	NR_109900	190.221	1.92757	0.394788	4.88256	1.04719e-06	7.30205e-05	87.4501	78.0502	79.5086	140.725	139.709	157.236	464.36	374.732
PLA2G4C	NM_003706	787.409	1.92187	0.39852	4.82251	1.41762e-06	9.51316e-05	267.966	482.778	283.013	501.333	839.237	952.485	1289.21	1683.25
PDGFB	NM_002608	5646.88	1.91737	0.338921	5.65727	1.53797e-08	1.57528e-06	1676.8	2124.35	1690.5	3114.42	8754.43	9663.95	7918.56	10232
RANGAP1	NM_001317930	6663.44	1.91508	0.300445	6.37413	1.84002e-10	2.79859e-08	2252.04	2801.63	3262.69	4251.66	5839.24	6561.57	11155.8	17182.8
KCNJ15	NM_001276438	257.314	1.91407	0.400843	4.77511	1.7961e-06	0.000117223	69.7997	100.081	72.8829	134.568	466.352	432.398	354.38	428.047
SEC24A	NM_021982	8253.84	1.91369	0.565545	3.38381	0.000714883	0.0196703	2304.19	5239.44	2321.84	6684.45	5393.55	10153.8	11523.5	22410
PTGFR	NM_000959	659.337	1.9127	0.337461	5.66791	1.44547e-08	1.49484e-06	320.918	398.434	222.435	299.921	795.947	1269.98	914.463	1052.6
TNC	NM_002160	114027	1.91243	0.226996	8.42497	3.60837e-17	1.18837e-14	38363.3	32390.2	40451	46615.2	193151	233489	159258	168498
CLDN1	NM_021101	2988.5	1.91111	0.464965	4.11021	3.95298e-05	0.00178444	809.516	1545.9	888.793	1915.62	3050.97	5149.47	4313.66	6234.11
ACO1	NM_001278352	3088.67	1.91011	0.20098	9.504	2.01978e-21	9.82669e-19	1209.06	1122.29	1562.72	1723.88	3487.8	3250.55	6214.89	6138.14
ANKRD18A	NM_001331100	110.117	1.90839	0.568034	3.35965	0.000780424	0.0210941	114.728	49.0961	31.2355	33.4222	270.563	139.093	123.218	119.579
LINC01583	NR_120367	224.005	1.9077	0.494507	3.85778	0.00011442	0.00440536	145.215	80.568	146.712	65.9649	335.498	220.735	425.663	371.685
PIK3CD	NM_005026	6048.05	1.90461	0.299218	6.36528	1.9494e-10	2.93879e-08	2664.42	3665.84	2223.4	3469.76	7784.34	7260.06	10163	11153.6
LOC101927243	NR_110073	657.082	1.90234	0.472199	4.02869	5.60894e-05	0.0024159	614.558	360.038	276.387	130.171	1463.99	892.01	927.701	591.802
SLC9A9	NM_173653	149.4	1.90072	0.576001	3.29986	0.000967329	0.0246226	108.31	66.7204	78.5621	76.5193	200.708	84.6654	405.297	174.418
NCR3LG1	NM_001202439	1509.86	1.89761	0.264339	7.17868	7.03865e-13	1.47722e-10	707.624	596.707	866.076	656.131	1680.44	1901.95	2587.58	3082.4
LINC00323	NR_024100	192.655	1.89582	0.509485	3.72104	0.000198402	0.00703179	48.1377	101.339	71.9364	116.098	201.692	302.376	261.712	437.949
IL6R-AS1	NR_147855	188.904	1.89035	0.533256	3.54492	0.000392734	0.0120968	194.958	100.71	74.776	46.6152	414.207	229.806	287.17	162.993
CD70	NM_001330332	962.451	1.88465	0.344112	5.47686	4.32934e-08	4.04708e-06	266.362	311.571	401.329	713.301	916.962	973.652	1742.37	2374.06
TLDC1	NM_020947	2661.35	1.87963	0.288306	6.51958	7.05054e-11	1.14342e-08	831.98	678.533	1626.14	1093.26	3822.32	3232.4	5413.46	4592.75
CFAP52	NM_001080556	266.722	1.8789	0.456384	4.11693	3.83948e-05	0.00174135	130.774	160.507	88.0274	190.859	232.192	305.4	396.132	629.885
HDGF	NR_135008	4131.6	1.87815	0.341503	5.49965	3.80539e-08	3.60451e-06	1766.65	1255.73	1976.36	1536.54	7688.9	5914.48	8063.16	4850.95
MRPS24	NM_032014	490.938	1.87778	0.434179	4.32489	1.52606e-05	0.000781899	218.224	114.558	392.81	209.329	450.61	329.59	1216.91	995.477
LOC100288175	NR_148960	474.684	1.87629	0.351145	5.34334	9.12504e-08	8.13915e-06	74.6134	119.593	318.981	331.584	302.047	263.067	948.068	1439.52
NUAK2	NM_030952	14913.6	1.87049	0.479145	3.9038	9.4695e-05	0.00375395	2353.13	5965.81	4068.19	9535.01	22039.6	25605.2	23668.1	26073.6
CTSC	NM_001814	1581.19	1.86215	0.275911	6.7491	1.48767e-11	2.67619e-09	1136.85	1000.18	835.787	558.503	2006.1	2044.06	2686.36	2381.68
LOC105377448	NR_133945	522.079	1.86006	0.468709	3.96848	7.23321e-05	0.00302424	241.491	405.358	194.039	308.716	391.578	810.369	707.741	1117.34
ECE1	NM_001113348	6158.11	1.84417	0.408981	4.50919	6.50751e-06	0.000366595	2292.96	4241.78	2313.32	3112.67	6737.51	11085.1	7394.12	12087.4
TRIP10	NM_001288963	1316.86	1.83887	0.218725	8.40722	4.19832e-17	1.36172e-14	628.197	650.209	565.079	547.949	2139.91	2022.9	1841.15	2139.48
LINC00839	NR_026827	810.39	1.83696	0.324995	5.65225	1.5836e-08	1.61429e-06	271.176	393.398	354.003	461.755	939.591	1149.03	1236.26	1677.92
ARL5B	NM_178815	2734.28	1.83381	0.246329	7.44454	9.72804e-14	2.26357e-11	1022.12	1071.93	1590.17	1732.68	2073	2539.96	5167.02	6677.39
TRIB1	NM_025195	4948.45	1.83334	0.250597	7.31588	2.55701e-13	5.82318e-11	1861.32	1997.2	1200.2	1620.98	10707.4	12146.5	4618.14	5435.9
ZNF697	NM_001080470	1774.47	1.83173	0.398743	4.59376	4.35326e-06	0.000257432	1111.98	648.32	584.956	332.463	4587.76	3664.8	1962.33	1303.18
NRP2	NM_003872	2483.41	1.82073	0.236834	7.68777	1.49725e-14	3.90875e-12	1038.97	839.669	1253.21	1433.64	3139.51	2669.98	4840.14	4652.16
BTG2	NM_006763	3774.14	1.81731	0.421629	4.31021	1.63099e-05	0.000825405	953.929	1673.04	1292.01	2517.22	4175.52	6156.38	5496.96	7928.02
NCOA7	NM_001199620	13381.9	1.81486	0.298879	6.07223	1.26149e-09	1.60742e-07	5854.35	6814.92	5011.88	6843.64	16460.1	24359.4	18683.4	23027.7
TMEM50B	NR_040016	2789.28	1.81061	0.474755	3.81377	0.000136864	0.00514912	1083.1	2196.11	850.931	1474.1	3053.92	5500.23	2901.23	5254.62
HIVEP2	NM_006734	20899	1.80703	0.340845	5.3016	1.14792e-07	9.98927e-06	6706.38	9221.89	6071.05	11373.2	33180.8	39596.2	30727.2	30315.2
APLF	NM_173545	843.037	1.8043	0.294789	6.12063	9.32033e-10	1.23161e-07	313.697	421.723	314.248	418.657	1219.01	1496.76	1215.89	1344.31
EDN2	NR_126098	453.052	1.7919	0.458141	3.91124	9.18246e-05	0.00367419	243.095	186.313	54.8988	30.7836	1866.39	946.438	170.062	126.434
TP53BP2	NM_005426	10897.8	1.78866	0.215104	8.3153	9.15191e-17	2.8811e-14	5295.15	6206.88	4698.58	5444.31	14594.7	15898.9	18035.7	17008.4
SAA2-SAA4	NM_001199744	139.349	1.78678	0.535676	3.33556	0.000851267	0.0224699	88.2524	48.4667	11.3584	24.6269	460.449	356.804	66.1916	58.6471
MAPK6	NM_002748	7651.02	1.78634	0.434649	4.10983	3.95949e-05	0.00178444	2920.35	4597.41	3000.5	5213.87	6225.9	10915.8	10141.6	18192.8
CYTH4	NM_001318024	295.056	1.78375	0.409916	4.35151	1.35202e-05	0.000697413	196.562	124.629	84.2413	46.6152	787.092	671.275	241.345	208.692
ETS1	NM_001143820	57682.2	1.77933	0.268483	6.62735	3.41765e-11	5.85293e-09	30468.8	23469.2	24433.8	18815.8	108347	107462	83957.5	64504.1
EHD1	NM_001282445	9085.97	1.77849	0.261514	6.80074	1.04082e-11	1.92076e-09	2751.07	2282.97	5375.35	5640.44	11135.4	7710.6	19636.5	18155.5
NELFE	NM_002904	1015.45	1.77836	0.259723	6.84715	7.53338e-12	1.40232e-09	565.618	520.545	546.148	429.212	1202.28	1514.91	1639.52	1705.33
GATA6	NM_005257	2312.43	1.77616	0.333114	5.33201	9.71334e-08	8.59229e-06	853.642	1319.3	941.798	1328.09	2628.89	3652.71	3538.71	4236.3
FTH1	NM_002032	8374.07	1.77318	0.295189	6.00695	1.89043e-09	2.3805e-07	4662.94	4601.82	2212.04	3453.92	16198.4	16494.6	11207.8	8161.08
RHOBTB2	NM_001160036	3863.29	1.76444	0.255429	6.90774	4.92433e-12	9.41206e-10	1875.77	2199.25	1661.16	2058.11	4558.25	5917.5	6003.07	6633.21
LYPD3	NM_014400	79.2096	1.75724	0.506276	3.47091	0.00051869	0.0151453	20.8597	18.2537	34.0751	68.6035	71.8221	72.5703	157.842	189.651
PTGER2	NM_000956	273.122	1.75563	0.471009	3.72738	0.000193483	0.00689167	328.941	421.723	66.2572	91.4714	263.676	480.778	180.245	351.882
GPX3	NM_002084	2194.56	1.75221	0.274533	6.38251	1.7421e-10	2.68297e-08	1059.03	847.852	888.793	771.35	4798.31	3598.28	3082.49	2510.4
FGF5	NM_004464	17298	1.75026	0.566928	3.08728	0.00202	0.0445336	6414.35	2048.82	15316.8	7228.88	20666.1	10861.4	49530.7	26317.3
SCN1B	NM_001037	74.6465	1.75024	0.519897	3.36651	0.000761267	0.0207334	31.2895	50.355	36.9147	42.2176	73.7899	96.7604	102.852	162.993
LINC00882	NR_028303	1172.44	1.74827	0.328081	5.32878	9.8875e-08	8.71036e-06	540.747	810.086	417.42	525.96	1602.72	2313.18	1445.01	1724.38
NFKBIB	NM_001243116	1137.46	1.74805	0.358729	4.8729	1.09972e-06	7.5941e-05	457.308	658.391	387.131	689.553	1512.2	1777.97	1592.67	2024.47
MCF2L2	NM_015078	7115.99	1.74803	0.334504	5.22573	1.73467e-07	1.46775e-05	5412.28	6856.46	1043.08	1949.04	14628.1	16987.5	4701.64	5349.83
SDCBP	NM_001330537	3684.49	1.74772	0.398116	4.38999	1.13355e-05	0.000597685	1864.53	1177.05	2110.76	1737.96	6022.24	3637.59	8342.18	4583.61
SHB	NM_003028	39532.2	1.74412	0.191876	9.08985	9.9173e-20	4.33265e-17	24104.1	25234.8	15940.5	15506.2	67300.3	62827.7	55552.1	49792.1
BMS1P17	NR_073460	311.72	1.74285	0.556916	3.12947	0.00175122	0.0396702	172.493	62.9437	253.67	122.255	318.772	305.4	824.85	433.379
BMS1P18	NR_073459	311.72	1.74285	0.556916	3.12947	0.00175122	0.0396702	172.493	62.9437	253.67	122.255	318.772	305.4	824.85	433.379
FRMD6-AS2	NR_051990	4601.89	1.74241	0.390221	4.46519	7.99987e-06	0.000437988	2901.9	1909.08	2514.93	1776.66	7885.68	5466.96	9329.97	5029.94
GBP3	NR_135007	1642.34	1.73954	0.35486	4.90203	9.48525e-07	6.70135e-05	483.784	478.372	856.611	1199.68	1149.15	2104.54	2968.44	3898.13
MIR6822	NR_106880	97.6116	1.7367	0.463041	3.75064	0.000176382	0.00637807	58.5675	76.7914	37.8612	59.8082	127.902	93.7367	179.227	146.998
HSD52	NR_027120	1062.77	1.72577	0.541912	3.18459	0.00144958	0.0341752	285.617	149.806	1066.74	356.211	981.897	955.509	3188.4	1517.97
AGXT2	NM_031900	54.3454	1.72361	0.513767	3.35485	0.000794091	0.0212489	40.917	44.6901	27.4494	29.0246	60.9996	45.3564	83.5033	102.823
TRIM46	NR_046327	654.681	1.71707	0.322906	5.31757	1.05163e-07	9.18871e-06	405.961	368.221	289.639	267.378	1273.12	801.297	1039.72	792.116
CLIC4	NM_013943	41198.4	1.71667	0.496636	3.4566	0.000547043	0.01574	17528.5	38855.2	12695.8	27850.4	37806	61585	48631.5	84634.6
SAT1	NM_002970	1606.11	1.71488	0.363872	4.71285	2.44272e-06	0.000152898	973.184	808.827	799.819	570.817	2870.92	2325.27	2940.95	1559.1
ARNTL2	NM_001248004	5516.78	1.71158	0.232863	7.35014	1.97992e-13	4.55744e-11	2138.92	1749.84	3695.26	3236.68	5133.81	5476.03	12345.3	10358.4
FLJ46906	NR_033896	738.481	1.70972	0.500205	3.41804	0.000630747	0.0176502	319.313	429.906	178.894	492.538	917.946	1372.79	782.08	1414.38
ADTRP	NM_001143948	5252.45	1.70571	0.430252	3.96444	7.35688e-05	0.00305211	2704.54	1365.25	3423.6	2114.4	8550.77	5796.55	11342.2	6722.32
LOX	NM_002317	3317.08	1.70379	0.396322	4.29901	1.71563e-05	0.000860105	3749.93	2019.86	1083.78	655.252	7669.23	5693.75	3313.66	2351.21
METRNL	NM_001004431	2120.75	1.70153	0.282953	6.01347	1.81599e-09	2.30029e-07	499.027	687.346	1058.22	1105.57	3725.9	2851.41	3916.51	3122
ITGAV	NM_002210	17673	1.70004	0.204517	8.31249	9.37116e-17	2.90737e-14	13122.3	13046.3	5315.72	5784.68	32255	35792.3	19329	16738.8
MIR6891	NR_106951	135.958	1.69942	0.422229	4.02489	5.70027e-05	0.00245032	48.1377	79.3091	75.7225	56.2901	190.87	208.64	235.235	193.459
TNKS1BP1	NM_033396	3570.6	1.68675	0.335024	5.03473	4.78529e-07	3.61974e-05	1715.31	1631.5	2047.35	1129.32	6054.7	5760.27	5972.52	4253.82
FRMD6	NM_001042481	47615.5	1.68316	0.357496	4.70819	2.4992e-06	0.000155978	33016.8	22034.1	27098.2	16747.2	77358.3	63867.9	85491.1	55310.3
LOC100289580	NR_103774	361.135	1.677	0.421558	3.97811	6.9465e-05	0.00292149	193.353	113.928	193.092	129.291	747.737	480.778	602.853	428.047
SPSB1	NM_025106	2971.61	1.67489	0.266277	6.29002	3.17434e-10	4.71897e-08	1996.11	1836.07	1575.03	1212.88	4443.13	3809.94	3830.97	5068.78
MSC	NM_005098	707.359	1.67344	0.34063	4.91279	8.97886e-07	6.40702e-05	166.877	93.1567	566.972	470.55	558.835	492.873	1841.15	1468.46
DPM3	NM_153741	448.222	1.66661	0.25097	6.64068	3.12242e-11	5.39046e-09	231.061	236.668	230.954	208.449	639.512	644.062	733.2	661.874
ATP9A	NM_006045	2320.49	1.66388	0.325396	5.11341	3.16399e-07	2.49932e-05	1342.24	2233.24	878.381	1234.86	3000.79	3177.97	3058.05	3638.4
PIEZO1	NM_001142864	4529.75	1.66117	0.23525	7.06128	1.64976e-12	3.3006e-10	1544.42	1832.29	2172.29	2270.95	7932.9	6431.54	7531.59	6522.01
TMCC2	NM_014858	387.105	1.65779	0.385131	4.30449	1.6737e-05	0.000845024	215.817	174.984	218.649	136.328	759.544	471.707	623.22	496.596
PLEKHA4	NM_001161354	1552.69	1.65123	0.442555	3.73112	0.000190628	0.00681263	706.02	911.425	567.919	1281.48	1282.96	1862.64	2121.19	3687.91
SQOR	NM_001271213	2467.53	1.64777	0.373312	4.41392	1.01517e-05	0.000543296	1355.08	1007.73	1304.32	905.039	4994.1	3250.55	4342.17	2581.23
CASTOR1	NM_001037666	467.328	1.64721	0.287773	5.72401	1.04041e-08	1.1136e-06	397.938	326.678	180.787	157.436	853.995	761.988	587.578	472.223
G0S2	NM_015714	473.668	1.64386	0.443497	3.70659	0.000210071	0.0073241	142.006	115.187	363.468	237.474	738.883	314.471	1065.18	812.681
GSAP	NM_001350899	2780.55	1.63758	0.266166	6.15249	7.62749e-10	1.03343e-07	2333.88	1902.16	1078.1	1017.62	5024.6	4366.31	3791.25	2730.52
SLC35G1	NR_144335	505.263	1.63625	0.423724	3.86158	0.000112654	0.00435303	313.697	188.831	371.04	201.413	716.254	471.707	996.948	782.215
UMODL1	NM_001199528	675.053	1.63355	0.364629	4.48003	7.46327e-06	0.000412105	307.279	251.775	451.495	362.367	839.237	662.204	1636.46	889.607
LOC400800	NR_147896	162.131	1.63324	0.3898	4.18995	2.79017e-05	0.00131383	52.1492	67.9792	88.9739	109.942	154.467	205.616	357.435	260.484
CACNG8	NM_031895	1348.85	1.63064	0.259905	6.27399	3.51905e-10	5.15975e-08	648.254	798.756	658.786	889.207	1531.88	1469.55	2410.39	2383.96
PRSS57	NM_214710	396.589	1.63036	0.44302	3.68011	0.000233135	0.00795968	24.8711	30.213	25.5563	9.67486	1525.97	1448.38	50.9167	57.1238
FAM222A	NM_032829	199.817	1.62323	0.348169	4.66219	3.12857e-06	0.000190265	144.413	107.004	107.905	121.375	230.224	181.426	326.885	379.302
TJP2	NM_001170414	6688.7	1.62264	0.208356	7.78781	6.81792e-15	1.84748e-12	3307.06	3859.08	3374.38	3733.62	8305.79	9041.05	10815.7	11072.9
IL7R	NM_002185	1791.45	1.62027	0.235815	6.87094	6.37781e-12	1.19763e-09	734.1	747.772	816.856	914.714	2531.48	3262.64	2701.64	2622.36
KDM6B	NM_001348716	4999.51	1.61946	0.319094	5.07518	3.87132e-07	2.98106e-05	1256.39	1756.76	2092.78	3324.63	6667.65	8251.85	7630.37	9015.65
APBA3	NM_004886	729.877	1.61705	0.421882	3.83295	0.000126614	0.00481427	221.433	486.555	301.943	490.779	1059.62	846.654	1136.46	1295.57
LRRC49	NM_001284357	7042.39	1.61251	0.233622	6.90221	5.11986e-12	9.6992e-10	3795.66	3115.09	3640.36	3294.73	9585.8	11702	10136.5	11069.1
GCNT2	NM_145649	2643.18	1.60895	0.378779	4.24771	2.15966e-05	0.00104834	1302.93	1855.58	1595.85	1603.39	1951.99	3078.19	3411.42	6346.07
MAFF	NM_012323	10258.4	1.60368	0.355754	4.50783	6.54943e-06	0.000367989	3676.92	6911.22	4213.96	5762.7	17928	13253.2	14125.3	16195.7
FAP	NM_004460	503.827	1.60198	0.525998	3.04559	0.00232221	0.0495136	779.028	382.698	211.076	102.026	1079.3	526.135	579.431	370.924
HNRNPC	NM_004500	23752.9	1.58827	0.220553	7.20133	5.96274e-13	1.28673e-10	11807.4	13444.2	12822.7	14408.5	26208.2	29451.5	37545.9	44334.9
SUGT1P1	NR_003667	715.341	1.58609	0.253715	6.25144	4.06677e-10	5.87614e-08	250.316	254.293	448.656	542.672	690.673	559.396	1457.23	1519.49
ENPEP	NM_001977	86.3567	1.58587	0.498594	3.18068	0.00146931	0.0345519	83.4387	107.004	19.8772	14.0725	180.047	184.45	57.0266	44.9374
PLAU	NM_001145031	14355.2	1.58546	0.285973	5.5441	2.95471e-08	2.86205e-06	3896.75	3430.43	8904.02	8817.31	21454.2	15155.1	31312.7	21870.8
ADGRG1	NM_005682	1013.42	1.58382	0.325754	4.86201	1.16201e-06	7.94734e-05	402.752	346.191	827.268	578.732	1057.65	680.347	2291.25	1923.17
AP1AR	NM_018569	1358.95	1.57285	0.273707	5.74647	9.11283e-09	9.94663e-07	706.02	521.174	955.05	759.036	1522.04	1309.29	2688.4	2410.62
PBX4	NM_025245	1382.36	1.56853	0.2753	5.69754	1.21549e-08	1.26927e-06	893.757	1183.97	751.546	800.375	1586.97	1239.74	2075.36	2527.15
DNAJB6	NM_058246	14770.8	1.56547	0.234156	6.6856	2.29977e-11	4.03534e-09	8079.91	10101.8	8838.71	7533.2	18578.3	16579.3	22813.7	25641.7
LSS	NM_001001438	1977.23	1.56224	0.472097	3.30916	0.000935759	0.0240478	1233.13	666.574	1851.41	742.325	2247.15	1418.14	4233.21	3425.9
LINC01137	NR_038842	809.441	1.55804	0.267341	5.8279	5.61288e-09	6.3574e-07	559.2	407.246	448.656	389.633	1123.57	1079.48	1196.54	1271.19
AKAP2	NM_001198656	99980.1	1.55522	0.253368	6.13818	8.34747e-10	1.11684e-07	70762.4	94616.4	36505.8	42761.1	148121	174126	107745	125203
IL6R	NM_000565	1827.06	1.55342	0.337412	4.60392	4.14603e-06	0.000247226	1571.7	1335.67	1009.95	805.652	2896.5	1669.12	2288.19	3039.75
ANXA7	NM_001156	2308.64	1.5495	0.216093	7.17054	7.47052e-13	1.53771e-10	1093.53	1168.87	1263.62	1235.74	3081.46	3311.02	3333	3981.91
ST3GAL4	NM_001254757	2487.24	1.54791	0.323219	4.78903	1.67587e-06	0.000110726	3898.35	3145.3	841.466	516.286	3993.51	3534.78	1671.08	2297.14
SLC39A14	NM_001135154	10862.9	1.54582	0.333145	4.64009	3.48261e-06	0.000210006	6966.33	10736.9	3344.09	4839.19	16719.8	20404.4	9949.11	13943.5
EREG	NM_001432	4898.76	1.54401	0.277389	5.56623	2.60306e-08	2.56791e-06	1761.84	1366.51	2991.04	3566.5	5766.43	4614.26	10902.3	8221.25
MRNIP	NM_016175	3698.18	1.54346	0.398797	3.8703	0.0001087	0.00423079	1165.73	1759.91	2196.9	3127.62	3799.69	2013.83	9364.59	6157.18
MAP2K2	NM_030662	4574.31	1.54268	0.323681	4.76604	1.87882e-06	0.000121511	3481.16	5096.55	1789.89	2781.08	5142.66	4986.19	5733.21	7583.75
CFB	NM_001710	2116.14	1.54244	0.259334	5.94769	2.71956e-09	3.34584e-07	1098.34	876.806	1328.93	1039.61	2907.32	2778.84	3771.91	3127.34
NPAS2	NM_002518	3041.29	1.54155	0.442846	3.48101	0.000499527	0.0148108	2429.35	3850.9	704.219	1492.57	3755.41	5702.82	2397.16	3997.9
LOC541472	NR_131935	634.946	1.53906	0.452368	3.40224	0.000668366	0.0186298	87.4501	135.329	275.441	521.563	588.351	1155.08	988.801	1327.56
PAX8-AS1	NR_015377	3349.65	1.53873	0.261905	5.87517	4.22411e-09	5.03829e-07	1514.73	1705.78	1699.97	1847.9	5516.53	4203.03	5836.07	4473.17
PIK3CD-AS2	NR_126366	937.703	1.53703	0.336504	4.56763	4.93263e-06	0.000286937	418.798	464.525	389.024	737.928	1095.04	1124.84	1635.44	1636.02
C10orf55	NM_001001791	17878.4	1.52946	0.267069	5.72682	1.0233e-08	1.10079e-06	4727.92	4868.07	10436.5	12461.2	25291.2	19140.4	37937	28165.1
BAHCC1	NM_001291324	1437.34	1.52627	0.300431	5.08026	3.7692e-07	2.92345e-05	776.621	694.269	974.927	848.749	1789.65	1161.13	2956.22	2297.14
KLHL5	NM_001171654	6081.19	1.52189	0.312006	4.87775	1.07301e-06	7.45776e-05	3557.38	5168.94	1724.58	2518.98	10442.7	13050.6	5529.55	6656.82
ZNF295-AS1	NR_119384	3906.98	1.51779	0.231006	6.57037	5.01908e-11	8.39402e-09	1208.26	1177.05	2290.61	2909.49	4321.13	4457.03	8036.68	6855.61
ZC3H12C	NM_033390	10060.5	1.51415	0.202745	7.46827	8.12561e-14	1.97293e-11	8560.49	7498.49	3469.98	3714.27	17398.7	19321.8	10166	10354.6
SYCP2L	NM_001040274	939.718	1.51236	0.368587	4.10312	4.07618e-05	0.00182168	386.706	497.256	445.816	731.771	851.043	1245.79	1376.79	1982.58
BHLHE41	NM_030762	324.501	1.50947	0.401383	3.76068	0.00016945	0.00617959	118.74	120.223	159.964	258.583	262.692	483.802	562.12	629.885
GRM8	NM_001127323	310.963	1.50928	0.423645	3.5626	0.000367195	0.0114675	139.599	107.004	205.397	208.449	291.224	356.804	807.538	371.685
ATP2B1-AS1	NR_028138	2599.68	1.50499	0.265952	5.65887	1.52376e-08	1.56822e-06	1992.9	1857.47	1050.65	1270.04	4215.86	3822.04	3862.54	2725.95
PIM1	NM_002648	1484.06	1.50316	0.487356	3.08432	0.00204016	0.0448395	367.451	735.812	820.642	1373.83	678.867	1675.16	2799.4	3421.33
ATL1	NM_001127713	2976.74	1.50055	0.241756	6.20687	5.40489e-10	7.6347e-08	2083.56	1912.86	1414.12	1401.1	4369.34	4668.69	3379.85	4584.37
CSGALNACT1	NM_001354475	769.506	1.49665	0.2868	5.21843	1.80448e-07	1.51485e-05	398.741	415.429	273.547	395.79	1240.65	1542.12	964.361	925.405
SMURF2	NM_022739	59959	1.49472	0.253136	5.9048	3.53076e-09	4.29448e-07	20140.8	26017.2	38581.6	45530.8	52296.4	60070.1	106007	131028
PML	NM_033238	5817.67	1.48733	0.232035	6.40997	1.45553e-10	2.27434e-08	6260.31	6319.55	2002.86	2061.62	8729.83	9772.8	4916.51	6477.83
FIBP	NM_004214	1124.86	1.48204	0.402846	3.67892	0.000234224	0.00797144	313.697	239.186	952.21	752.88	1324.28	653.133	2922.62	1840.91
BASP1	NM_001271606	7162.27	1.48194	0.192657	7.69213	1.44701e-14	3.82422e-12	3526.09	3687.87	4824.47	4294.76	7809.92	7683.38	12781.1	12690.6
XBP1	NM_005080	2238.09	1.48191	0.281573	5.26294	1.41767e-07	1.20909e-05	1051.01	1323.71	998.59	1435.4	2837.47	3459.18	3357.44	3441.9
ANKLE2	NM_015114	9041.8	1.48084	0.347562	4.26064	2.03838e-05	0.00100082	4024.31	5705.22	4271.7	7031.86	8833.14	10918.8	12861.5	18687.8
HAPLN3	NM_001307952	227.006	1.48029	0.415799	3.5601	0.00037072	0.0115349	111.519	196.384	99.3858	102.905	358.127	384.018	217.923	345.789
MT2A	NM_005953	7220.94	1.48	0.279836	5.28881	1.23116e-07	1.05845e-05	7806.33	9483.73	1353.54	1703.65	12068.1	16824.2	3875.78	4652.16
LOC286059	NR_038873	1304.46	1.47988	0.35384	4.18234	2.88525e-05	0.00134563	555.99	622.514	597.261	756.398	2590.52	1536.07	2287.18	1489.79
CHMP4B	NM_176812	4139.62	1.47675	0.19777	7.46703	8.2025e-14	1.97293e-11	1673.59	1623.32	2806.46	2911.25	4354.59	3834.13	7830.98	8082.63
BASP1-AS1	NR_027253	192.902	1.47491	0.412251	3.57771	0.000346614	0.0110089	105.101	86.8624	90.867	152.159	241.047	190.497	400.205	276.479
FMNL3	NM_198900	2668.37	1.47208	0.389917	3.77537	0.000159773	0.00588685	1249.98	1734.1	1439.67	1585.8	2339.63	4605.19	3230.15	5162.46
ACAT2	NM_005891	3268.21	1.46973	0.25784	5.70017	1.19688e-08	1.25596e-06	1940.75	1489.88	1977.3	1664.95	4784.54	4200.01	5527.51	4560.76
TAPBP	NM_172209	3911.41	1.46684	0.452345	3.24274	0.00118384	0.0290959	1500.29	3282.52	1935.66	3000.96	3363.83	4562.86	4702.66	8942.53
NGF	NM_002506	11144.4	1.46635	0.344641	4.2547	2.0933e-05	0.00101968	4427.06	2549.85	9198.39	6727.54	12339.6	9905.85	25307.6	18699.3
COL7A1	NM_000094	1607.88	1.46571	0.288552	5.07955	3.78337e-07	2.92385e-05	672.323	705.599	969.248	732.651	2217.63	2866.53	2002.04	2697
PHLDB2	NM_001134437	145129	1.46485	0.263772	5.55345	2.80084e-08	2.75034e-06	64895.2	75956.7	67181.9	82251.2	192126	266133	192005	220482
TBC1D10A	NM_031937	2761.1	1.46093	0.253342	5.76665	8.08621e-09	9.01571e-07	1798.75	2335.21	1419.8	1676.39	3021.45	3314.04	3880.87	4642.26
STARD13-AS	NR_046693	2224.32	1.46089	0.3643	4.01013	6.06847e-05	0.0025878	1895.02	1213.56	1109.33	728.253	4067.3	3722.25	3127.3	1931.54
LRRC17	NM_005824	482.673	1.45917	0.263118	5.54568	2.9281e-08	2.84918e-06	239.084	194.496	391.864	341.259	343.369	335.638	1049.9	965.772
IKBKE	NM_001193321	963.83	1.45852	0.244734	5.95961	2.52837e-09	3.12861e-07	315.302	338.008	700.433	591.925	1094.06	1118.79	1954.18	1597.94
ZNF620	NM_001256167	689.541	1.45121	0.325396	4.45984	8.2022e-06	0.000447919	342.58	430.535	414.581	338.62	742.818	1188.34	964.361	1094.49
NNMT	NM_006169	16678.8	1.45044	0.23205	6.25055	4.08999e-10	5.87614e-08	10318.3	11105.8	6686.3	8079.38	25094.5	31791.8	20225.1	20128.9
LIF-AS1	NR_149070	3999.28	1.44934	0.299123	4.84529	1.26428e-06	8.56469e-05	1183.38	1817.19	2031.26	2818.9	5104.29	5793.53	6683.32	6562.38
LOC100126784	NR_015384	2483.64	1.4478	0.388548	3.72617	0.000194411	0.00691322	2781.56	1741.02	958.836	734.41	5335.5	3698.06	2971.5	1648.21
LINC02085	NR_026934	490.5	1.44552	0.388646	3.71938	0.000199711	0.00706645	156.448	131.552	433.511	258.583	565.722	492.873	1191.45	693.863
CD44	NM_001202555	18132.7	1.44361	0.401848	3.59243	0.000327607	0.0106222	11337.2	7036.48	14001.1	8579.84	24552.3	18133.5	39625.4	21795.4
DAXX	NM_001141970	874.411	1.44353	0.415061	3.47788	0.000505396	0.0148817	459.715	230.374	762.904	423.935	919.914	970.628	1827.91	1399.91
GNG2	NM_053064	197.87	1.44321	0.344971	4.18358	2.86957e-05	0.00134124	136.39	142.882	113.584	81.7965	262.692	314.471	285.133	246.013
DCUN1D3	NM_173475	14333.4	1.43847	0.251477	5.72006	1.06483e-08	1.13408e-06	10802.9	14163	5243.78	5066.11	22971.3	28477.8	12816.7	15125.6
LOC101928583	NR_135556	2026.13	1.43816	0.327578	4.3903	1.13197e-05	0.000597685	862.467	538.169	1396.13	1307.86	2723.34	2053.14	4269.87	3058.03
SOD2-OT1	NR_037166	1497	1.43458	0.250882	5.71815	1.07692e-08	1.14127e-06	703.613	779.873	680.556	925.268	2168.44	2376.68	2194.51	2147.09
CYLD	NM_015247	2019.78	1.4245	0.242968	5.8629	4.5486e-09	5.26335e-07	1099.14	907.649	1341.23	1072.15	2602.32	2657.89	3432.8	3045.08
CYB5D1	NM_144607	464.281	1.42369	0.297616	4.78366	1.72128e-06	0.000112683	227.049	154.212	304.783	313.993	488.981	565.444	792.263	867.519
PAX8	NM_013992	4367.14	1.42052	0.253181	5.61071	2.01497e-08	2.01563e-06	2147.74	2238.28	2340.77	2568.23	7012.01	5488.13	7456.23	5685.72
DUXAP8	NR_122113	1753.53	1.41989	0.449692	3.15747	0.00159147	0.0367119	1197.83	616.849	1593.01	898.882	1853.6	1200.43	4197.57	2470.03
OSER1	NM_016470	5104.59	1.41791	0.231892	6.11451	9.68515e-10	1.27196e-07	2833.71	2597.06	2214.88	2420.47	8991.54	9391.81	7015.3	5371.92
FOXL1	NM_005250	367.539	1.41676	0.412068	3.43816	0.000585687	0.0166284	441.262	269.399	94.6531	65.9649	1011.41	628.943	229.125	199.552
DENND3	NM_001352890	8190.04	1.41594	0.264211	5.35911	8.3633e-08	7.49092e-06	5226.95	7168.03	2337.93	1963.12	17219.6	20129.2	5256.64	6218.87
TBC1D2B	NM_015079	1598.19	1.40955	0.366007	3.85117	0.000117556	0.00451801	1273.24	1002.69	1247.53	658.77	2070.05	1469.55	2768.85	2294.85
B3GNT5	NM_032047	2275.7	1.40422	0.265264	5.29367	1.19885e-07	1.03483e-05	2266.48	2526.56	442.977	647.336	4833.73	4602.17	1370.68	1515.68
LOC100131496	NR_024594	2876.22	1.40371	0.349994	4.01066	6.05489e-05	0.00258717	3835.77	3493.38	636.069	320.15	5938.61	6256.17	1435.85	1093.73
FLJ31104	NR_102755	1258.01	1.40295	0.264882	5.29652	1.18032e-07	1.02296e-05	937.08	925.273	494.089	459.116	2492.13	2234.56	1477.6	1044.22
PPP3CC	NM_001243974	3726.04	1.40182	0.260178	5.38791	7.128e-08	6.41131e-06	2381.21	2632.31	2317.11	2147.82	4896.7	3634.56	6611.02	5187.6
DDX58	NM_014314	3080.62	1.39722	0.199604	6.99995	2.5606e-12	4.98315e-10	2094.79	1919.78	1877.92	1918.26	3455.33	3380.57	4753.58	5244.72
SAA1	NM_001178006	282.375	1.39677	0.353538	3.95082	7.78831e-05	0.00319619	173.296	185.684	36.9147	48.3743	822.511	768.036	94.705	129.481
LYRM4	NM_001318783	4043.48	1.39513	0.198445	7.03029	2.061e-12	4.04768e-10	2724.59	2387.46	2435.42	2425.75	4880.95	4708	6505.11	6280.57
TRNP1	NM_001013642	1881.49	1.3949	0.318756	4.37609	1.20826e-05	0.000629324	2782.36	2330.81	479.891	489.02	3665.88	2754.65	1583.51	965.772
ALPK2	NM_052947	3380.56	1.38419	0.265565	5.21225	1.86568e-07	1.56011e-05	1446.54	1037.94	2440.16	2015.01	4248.33	4227.22	6341.16	5288.14
P3H2	NM_001134418	12031.9	1.38292	0.387196	3.57161	0.000354787	0.011202	6249.07	8362.7	5534.37	8650.2	11008.5	19457.9	14433.9	22558.6
COTL1	NM_021149	12105.4	1.37811	0.371392	3.71065	0.000206725	0.00724314	2717.37	4647.14	6858.56	10545.6	10937.6	15898.9	19265.8	25972.3
GPR108	NM_001080452	799.54	1.37809	0.289502	4.76021	1.93387e-06	0.000124694	325.732	411.652	328.446	430.091	1280.01	1647.95	1023.42	949.016
PALM2-AKAP2	NM_007203	112255	1.3765	0.265135	5.19168	2.08404e-07	1.72251e-05	79493.8	107140	44388.5	55006	161001	192943	118376	139689
ERN1	NM_001433	1801.77	1.37439	0.252844	5.43572	5.45756e-08	4.99273e-06	1059.03	1503.73	999.537	995.631	2316.02	2367.61	2572.31	2600.27
GAS6-AS2	NR_044993	1837.3	1.36946	0.22367	6.12269	9.2009e-10	1.22338e-07	1034.96	1059.97	889.739	922.63	2874.85	3232.4	2561.11	2122.72
COL27A1	NM_032888	1459.46	1.36569	0.306819	4.45112	8.54243e-06	0.000462957	816.736	652.727	1059.17	692.192	2033.65	1907.99	2555	1958.2
CEP135	NM_025009	4125.64	1.3633	0.231319	5.89357	3.77934e-09	4.57087e-07	2593.82	2524.04	2944.66	2645.63	4406.73	3507.57	7728.13	6654.54
CLEC2D	NR_036693	774.856	1.36309	0.293885	4.63817	3.51506e-06	0.000211367	505.446	370.739	512.073	457.357	798.898	1061.34	1148.68	1344.31
HSPG2	NM_001291860	14738.6	1.3626	0.249115	5.46976	4.50646e-08	4.19434e-06	8213.9	10417.2	7335.62	8651.96	21608.6	20570.7	18137.5	22973.7
ZFY	NM_001145276	2236.45	1.36063	0.28423	4.78706	1.69241e-06	0.000111133	1513.13	1055.57	1611	1247.18	2477.37	2648.82	3333	4005.52
DUSP6	NM_022652	2427.04	1.36052	0.401022	3.39265	0.000692213	0.019145	1169.75	2410.75	702.326	822.363	3855.77	6540.4	1773.94	2141
CKAP2L	NM_152515	3117.21	1.36014	0.285019	4.7721	1.82317e-06	0.000118269	2019.38	1946.85	1643.18	2103.84	3366.79	4239.32	3956.22	5662.11
ZFP36	NM_003407	8447.44	1.35866	0.316865	4.28781	1.8044e-05	0.000892075	5426.72	7215.24	3037.42	4877.01	11692.3	15034.1	9322.84	10973.9
LGALSL	NM_014181	265.389	1.35835	0.370118	3.67004	0.000242512	0.00822733	174.098	145.4	149.552	133.689	369.933	423.327	458.25	268.862
HIVEP1	NM_002114	5465.1	1.3546	0.23232	5.83075	5.51775e-09	6.28289e-07	3018.23	3212.02	3270.27	3804.86	5722.16	6600.87	8098.8	9993.61
LOC102724084	NR_120307	614.406	1.35392	0.313597	4.31737	1.57899e-05	0.000802882	159.657	237.298	434.458	562.021	444.707	529.159	1375.77	1172.18
RAP2C	NR_073150	645.551	1.35147	0.278816	4.84716	1.25243e-06	8.51136e-05	370.66	301.5	381.452	412.501	824.479	846.654	1164.97	862.188
APOLD1	NM_001130415	4820.91	1.34902	0.20103	6.71055	1.93896e-11	3.45895e-09	2294.56	2644.27	3317.59	3329.03	5036.4	5013.4	8795.34	8136.71
ZNF341-AS1	NR_110623	372.49	1.34784	0.331033	4.07163	4.66854e-05	0.00205215	195.76	313.46	247.991	248.028	331.562	380.994	580.45	681.677
LOC105377621	NR_136202	2761.14	1.34771	0.296641	4.54323	5.53998e-06	0.000316252	1014.1	1267.69	1222.92	1940.25	3978.75	4614.26	3894.11	4157.09
ALCAM	NM_001243280	35692	1.34562	0.315867	4.2601	2.04331e-05	0.00100094	43057.6	25569	11976.5	9635.28	75685.8	64687.4	30652.8	24271.5
CDH5	NM_001795	1538.95	1.34359	0.31919	4.20937	2.56082e-05	0.00122093	335.359	468.931	680.556	1108.21	2465.57	2712.32	2376.79	2163.85
SRFBP1	NM_152546	3517.39	1.33842	0.353605	3.78507	0.000153667	0.00572095	2756.69	1890.2	2238.55	1398.46	6207.2	4450.98	5309.59	3887.46
HELB	NM_033647	691.839	1.33656	0.264416	5.05476	4.30934e-07	3.28292e-05	333.755	399.693	421.206	445.923	892.365	852.701	955.196	1233.87
COL5A2	NM_000393	20995.1	1.33373	0.414443	3.21814	0.00129026	0.0311006	8172.18	11568.4	10834	18429.7	15606.1	29590.5	28717	45043.2
GBP1P1	NR_003133	122.329	1.32552	0.385772	3.43602	0.000590322	0.0166936	56.9629	64.2026	63.4176	82.676	151.515	193.521	178.208	188.128
PANX1	NM_015368	8900.17	1.32372	0.204837	6.46231	1.03115e-10	1.6351e-08	6789.02	6899.89	3942.3	3649.18	15257.8	15660.1	10318.8	8684.33
GBP1	NM_002053	9422.26	1.32345	0.265718	4.98066	6.3369e-07	4.71021e-05	3790.84	4128.48	5453.91	7067.04	9804.21	13797.4	15829	15507.2
ETS2	NM_001256295	7899.13	1.31979	0.306982	4.29923	1.71391e-05	0.000860105	5437.95	4131	4412.73	4633.38	12566.9	9428.09	13700.7	8882.36
TRAF3	NM_003300	4708.12	1.31735	0.333934	3.94494	7.98198e-05	0.00326712	2227.97	3590.94	2517.77	3634.23	4844.55	5518.37	6511.22	8819.91
AMIGO2	NM_181847	2258.26	1.31408	0.350203	3.75233	0.000175202	0.0063461	434.844	358.779	2147.68	1392.3	2828.61	2101.52	5423.64	3378.68
LYRM1	NM_020424	6078.99	1.30854	0.290192	4.50923	6.5064e-06	0.000366595	4635.66	4407.95	2665.43	2076.58	12677.1	10422.9	7071.3	4675.01
TRIM47	NM_033452	505.451	1.30832	0.352055	3.71623	0.000202218	0.00714336	183.726	213.379	252.724	409.862	773.318	568.467	927.701	714.428
CCDC50	NM_174908	7971.61	1.30651	0.248944	5.24821	1.53584e-07	1.30468e-05	4205.63	3110.68	6146.77	5285.11	8578.32	8170.21	15198.6	13077.5
RNF145	NM_001199380	9220.95	1.30595	0.384233	3.39884	0.000676721	0.0187893	4627.64	5611.43	3773.82	4925.38	11719.8	21601.8	7863.57	13644.2
MAP3K8	NM_005204	8451.87	1.30132	0.324671	4.00812	6.12034e-05	0.00259957	4094.11	6700.36	4485.61	6519.97	8897.09	9793.97	12186.4	14937.5
HLA-F-AS1	NR_026972	758.787	1.29825	0.267005	4.86226	1.16051e-06	7.94734e-05	497.423	497.885	437.297	397.549	922.865	1263.93	1084.52	968.819
PAPSS2	NM_004670	3350.13	1.29476	0.282112	4.58953	4.44246e-06	0.000261263	1489.06	1674.3	1990.55	2752.94	3183.79	4073.01	5131.38	6506.01
LINC01349	NR_038914	874.564	1.29441	0.332266	3.89572	9.79085e-05	0.00386703	362.637	462.007	460.961	522.442	1314.44	1460.48	1525.46	888.084
MMP25-AS1	NR_123723	502.112	1.28972	0.379201	3.40115	0.000671027	0.0186797	251.921	331.713	135.354	232.197	872.688	1294.17	408.352	490.503
OPTN	NM_021980	2999.59	1.28676	0.290371	4.43145	9.36023e-06	0.000504721	1191.41	1679.34	1648.86	2323.72	4043.68	3416.85	4747.47	4945.39
ALDH1B1	NM_000692	2025.4	1.28625	0.317762	4.04784	5.16931e-05	0.00225375	849.63	579.082	1732.15	1562.93	1972.65	1469.55	4727.1	3310.13
RBM47	NM_001098634	922.745	1.28618	0.358056	3.59213	0.000327989	0.0106222	519.887	841.558	534.79	700.987	803.818	967.604	1191.45	1821.87
THAP10	NM_020147	962.167	1.28563	0.317918	4.04391	5.2567e-05	0.00228256	543.956	426.129	655.946	495.177	1113.74	1657.02	1279.03	1526.35
SLC11A2	NM_001174127	1185.07	1.28495	0.306688	4.18976	2.7925e-05	0.00131383	621.779	902.613	751.546	969.245	1093.07	949.462	1821.8	2371.02
BTG3-AS1	NR_149073	752.988	1.28164	0.287568	4.45681	8.31893e-06	0.000453138	415.589	379.551	467.586	400.187	1277.06	973.652	1201.63	908.649
MUC1	NM_001204297	708	1.2814	0.284717	4.5006	6.77627e-06	0.000379585	515.073	468.301	288.692	386.115	1028.14	1336.5	857.436	783.738
ATP2B1	NM_001682	6655.77	1.28124	0.222363	5.76193	8.31557e-09	9.17585e-07	5619.27	5040.53	3027.01	3492.62	9162.73	11057.9	7732.2	8113.86
MPP4	NM_033066	917.798	1.27957	0.213834	5.98397	2.17757e-09	2.71019e-07	555.188	530.616	629.443	601.6	990.752	1046.22	1513.24	1475.32
UTS2B	NM_198152	735.829	1.27716	0.34066	3.74906	0.000177499	0.00640763	345.789	319.125	651.213	386.994	935.656	731.751	1427.7	1088.4
FOSL1	NR_125339	14026.6	1.2767	0.238994	5.34199	9.19296e-08	8.16571e-06	4650.1	5132.43	10970.3	12185.9	13333.3	9836.3	28650.8	27453.7
NRIP3	NM_020645	486.672	1.27605	0.257972	4.94646	7.5576e-07	5.5406e-05	252.723	282.617	376.719	361.488	460.449	371.923	872.711	914.742
DIABLO	NM_019887	3050.55	1.27075	0.355534	3.57419	0.000351313	0.0111251	1620.64	2673.22	1569.35	2194.43	3153.29	4112.32	3686.37	5394.77
LOC100505942	NR_104656	270.152	1.26768	0.28985	4.37356	1.22237e-05	0.000635128	152.436	185.055	141.98	153.039	413.223	405.184	346.233	364.069
TAB2	NM_001292035	8665.35	1.26751	0.208234	6.08696	1.15074e-09	1.49296e-07	5790.16	5241.32	4340.79	4561.26	12845.3	15112.8	10366.6	11064.5
ANLN	NM_001284302	17463.3	1.26569	0.208395	6.0735	1.25151e-09	1.60426e-07	10202.8	9254.62	12436.5	10544.7	20273.5	21737.8	28584.6	26671.5
ELK3	NM_005230	6371.09	1.25569	0.307638	4.08172	4.47035e-05	0.0019774	5669.82	4105.82	3757.73	2856.72	10656.2	8127.88	9107.97	6686.53
SEMA3C	NM_001350120	26980.1	1.25555	0.227845	5.51053	3.57753e-08	3.40375e-06	22656	24527.3	11984	13449.8	36428.6	46070.1	28585.6	32139.3
MSANTD3	NM_001198807	5076.55	1.25484	0.257388	4.87526	1.08663e-06	7.52799e-05	2650.78	1930.48	3646.98	3361.57	6587.96	5708.86	9106.95	7618.79
LINC00346	NR_027701	783.983	1.25447	0.359556	3.48893	0.000484962	0.0144994	358.626	310.942	678.663	531.238	897.285	607.776	1818.74	1068.6
PTTG1IP	NR_104597	2614.18	1.25411	0.352685	3.55591	0.00037668	0.0117033	2134.91	1921.04	1427.37	839.953	5405.35	3776.68	3198.58	2209.55
TAP1	NM_000593	1260.92	1.25285	0.26012	4.81641	1.46161e-06	9.77771e-05	459.715	547.611	406.062	428.332	2700.71	3555.95	1046.85	942.161
TRIM25	NM_005082	5839.4	1.24842	0.358955	3.47793	0.000505302	0.0148817	2566.54	2061.41	5883.64	4067.84	5363.05	3129.59	14035.7	9607.45
LIF	NM_001257135	12468.5	1.2463	0.229739	5.42486	5.80001e-08	5.23886e-06	3913.59	4796.94	8063.5	9171.76	17477.4	15436.3	21790.3	19098.4
ZNF664-RFLNA	NM_001347902	3430.65	1.2452	0.25437	4.89523	9.81925e-07	6.89183e-05	1615.82	1802.08	1944.17	2000.06	4444.12	6289.43	4430.77	4918.74
HORMAD2	NM_152510	182.513	1.24012	0.324846	3.81757	0.000134771	0.00507932	69.7997	73.0147	114.53	127.532	225.305	278.186	273.932	297.805
RPS16P5	NR_046241	427.091	1.23805	0.344764	3.591	0.00032941	0.010636	271.176	229.745	313.302	270.016	450.61	504.968	866.601	510.306
RASSF4	NM_032023	1670.2	1.23645	0.263073	4.70002	2.60142e-06	0.000161886	977.195	930.308	928.547	701.867	2852.22	3129.59	2157.85	1684.01
SLC39A8	NM_001135147	1144.77	1.2357	0.360069	3.43185	0.000599479	0.0169302	965.963	604.889	815.91	534.756	1583.04	1472.57	1893.08	1287.95
LOC101929709	NR_125822	2810.78	1.2345	0.260481	4.73931	2.14445e-06	0.000136625	1529.98	1627.73	1664.95	1708.93	3426.8	4590.07	3453.17	4484.6
TMEM159	NM_001301773	278.079	1.23217	0.396408	3.10835	0.00188135	0.0420836	213.41	130.923	198.772	168.87	262.692	387.042	359.472	503.451
MAOA	NM_000240	321.621	1.23203	0.324546	3.79615	0.00014696	0.00549997	542.351	454.454	88.0274	74.7603	522.432	507.992	219.96	162.993
MSANTD3-TMEFF1	NM_001198812	3374.22	1.22999	0.262881	4.67886	2.88467e-06	0.000177449	2114.85	1516.31	2498.84	2082.73	4242.43	3791.8	5692.48	5054.31
FAM20C	NM_020223	5205.95	1.22878	0.256678	4.78724	1.6909e-06	0.000111133	2804.02	3490.23	2893.55	3084.52	7258.96	8106.71	5949.1	8060.54
LOC101927817	NR_110931	884.38	1.22765	0.255846	4.79839	1.59946e-06	0.000106666	686.764	886.248	470.426	463.514	1196.38	1185.32	998.985	1187.41
EGFR	NM_001346941	26369.6	1.21919	0.323877	3.76437	0.000166967	0.00612547	23365.2	14850.9	16949.5	12504.3	40804.8	33908.5	39750.6	28823.1
ARHGAP31	NM_020754	3716.75	1.21816	0.346492	3.51569	0.000438618	0.0133374	2374.79	1519.46	2929.51	2332.52	4960.65	3374.52	7230.16	5012.42
WFDC3	NM_080614	1448.77	1.2165	0.305925	3.97647	6.99458e-05	0.00293387	671.521	810.715	1044.02	861.942	2127.12	1644.93	2653.78	1776.17
NALCN-AS1	NR_047687	431.79	1.21614	0.367363	3.31046	0.000931417	0.023965	254.327	329.825	218.649	211.967	501.771	937.367	503.057	497.357
LAMC1-AS1	NR_149048	200.386	1.21494	0.386933	3.13993	0.00168989	0.0386491	163.668	140.365	148.605	102.026	260.724	205.616	345.215	236.873
ADSS	NM_001126	2748.62	1.21233	0.19571	6.19451	5.84659e-10	8.12714e-08	1383.96	1471.62	2281.14	2145.18	2273.71	2177.11	5220.99	5035.27
ZNRF2	NM_147128	4385.54	1.21201	0.303822	3.98919	6.62983e-05	0.00280484	2065.91	2826.17	2406.08	2791.64	5467.34	7486.84	5043.8	6996.52
IRGQ	NM_001007561	1497.52	1.2091	0.380969	3.17376	0.00150476	0.0351664	592.896	1187.75	955.05	1241.02	1336.09	1590.5	2095.73	2981.1
SLC9A8	NM_015266	7005.62	1.20774	0.222511	5.42775	5.70682e-08	5.17652e-06	4159.1	5055.01	3840.08	4369.52	9217.83	10441.1	9362.55	9599.84
NAA38	NM_001330111	1734.38	1.20635	0.292242	4.1279	3.66086e-05	0.00167096	869.688	835.893	1056.33	1379.99	1829	2282.94	2306.52	3314.7
STX4	NM_001272096	640.194	1.20598	0.282013	4.27633	1.90003e-05	0.000935033	291.233	228.486	475.159	442.405	902.204	665.228	1091.65	1025.18
TSL	NR_122122	330.381	1.20428	0.387334	3.10915	0.00187627	0.0420139	239.084	205.197	283.959	163.593	432.901	287.257	567.211	463.845
EMP3	NM_001425	1281.76	1.19821	0.279252	4.2908	1.78033e-05	0.000882213	560.002	522.433	1015.63	890.966	1719.8	1170.2	2369.66	2005.42
BCL6	NM_001706	6360.75	1.19756	0.234127	5.11499	3.13754e-07	2.4876e-05	7179.74	7961.12	1942.28	2497.87	9775.68	11345.2	5037.69	5146.47
LAYN	NM_001318799	3674.99	1.19508	0.23304	5.12823	2.92481e-07	2.34499e-05	1464.19	1126.69	3592.09	3438.97	1787.68	1892.88	7547.88	8549.52
ZFY-AS1	NR_144458	850.134	1.19483	0.276593	4.31981	1.56166e-05	0.000795963	596.105	602.372	572.651	592.805	805.785	964.58	1100.82	1565.95
LOC100131635	NR_034062	3699.74	1.19352	0.339094	3.51974	0.000431973	0.0131727	3761.16	5107.25	974.927	1580.52	5093.47	7235.87	2625.26	3219.49
UPP1	NM_001287428	5425.58	1.19198	0.291956	4.08274	4.45086e-05	0.00197676	2041.04	1792.01	4175.15	2613.09	8369.74	8904.98	8544.83	6963.77
GRAMD2A	NM_001012642	560.045	1.19069	0.319172	3.73057	0.000191046	0.00681619	465.331	368.85	390.917	424.814	577.529	390.065	1057.03	805.826
PPM1K	NM_152542	256.284	1.18998	0.35201	3.38053	0.000723471	0.0198301	208.597	216.526	233.793	140.725	212.515	184.45	410.388	443.28
MTVR2	NR_027025	411.266	1.18865	0.327396	3.63062	0.000282743	0.00932618	179.714	173.095	247.991	369.404	397.481	514.04	780.043	628.361
STX1B	NM_052874	1961.94	1.18861	0.237695	5.00054	5.71691e-07	4.27908e-05	630.604	572.788	1324.2	1049.28	3606.85	3102.38	2744.41	2665.01
FNDC3B	NM_022763	63693.2	1.18644	0.235116	5.04617	4.50749e-07	3.4217e-05	50047.2	56150.8	29584.8	35603.5	85583.5	104214	68824	79537.6
TMEM237	NM_001044385	1280.28	1.18229	0.249577	4.73718	2.16713e-06	0.000136849	811.12	745.254	1002.38	934.943	1153.09	1200.43	1874.75	2520.3
PSEN1	NM_000021	5144.67	1.18066	0.331292	3.56382	0.0003655	0.0114557	2722.99	4292.76	2777.12	4202.41	5287.29	6053.57	6926.7	8894.55
TGM4	NM_003241	1111.35	1.18064	0.355744	3.3188	0.000904063	0.0233901	823.957	703.711	457.175	248.908	2728.26	2328.3	931.775	668.729
ARHGAP6	NM_013427	541.814	1.17951	0.264821	4.454	8.42848e-06	0.00045794	405.961	397.804	302.89	361.488	617.867	743.846	699.595	805.064
CYTOR	NR_024204	35500.9	1.17734	0.246676	4.77282	1.81668e-06	0.000118206	17543	15168.2	31673.8	24809	34399.9	32671.8	71265	56476.4
APOO	NR_026545	736.66	1.17373	0.295192	3.97617	7.00335e-05	0.00293387	381.892	584.747	423.099	466.152	951.397	1079.48	1040.74	965.772
LINC00920	NR_046242	358.028	1.17304	0.362237	3.23833	0.00120233	0.0294152	265.56	166.171	55.8453	48.3743	1023.22	1070.41	112.017	122.626
ITGA5	NM_002205	14911.5	1.173	0.291013	4.03073	5.56028e-05	0.00240463	18647.7	15944.3	5177.53	4205.92	32617.1	21541.3	11700.6	9457.41
DEPP1	NM_007021	763.598	1.17057	0.317141	3.69101	0.000223363	0.0076975	371.463	519.286	390.917	452.08	1022.24	1454.43	1046.85	851.525
SOCS3	NM_003955	2263.05	1.16962	0.338743	3.45281	0.00055478	0.0159198	1270.84	1110.33	1687.67	1520.71	3476.98	1820.31	3956.22	3261.39
NEURL1B	NM_001308177	1283.14	1.16731	0.369167	3.16201	0.00156683	0.0361825	815.934	1208.52	719.364	850.508	1198.35	1947.3	1378.82	2146.33
SLIT2	NM_001289135	2060.68	1.16436	0.303533	3.83604	0.000125036	0.00477121	1395.99	1667.38	927.601	1387.02	2520.66	3398.71	2392.06	2796.02
PKD1L1	NM_138295	1710.04	1.15774	0.325016	3.56209	0.000367917	0.0114675	824.759	1134.88	954.103	1488.17	1618.46	2210.37	2773.94	2675.68
DMXL2	NM_015263	2322.98	1.15762	0.309882	3.73567	0.000187217	0.00670193	1716.91	1370.91	1518.24	1268.29	2554.11	3939.96	2708.77	3506.64
LHFPL6	NM_005780	9988.4	1.15425	0.296946	3.88706	0.000101465	0.00397814	6917.39	5321.26	5799.4	3818.93	19132.2	17510.6	11970.5	9436.84
ANXA5	NM_001154	11625	1.15383	0.305198	3.78058	0.000156465	0.00579487	9149.37	6345.36	8235.77	6639.59	16289.9	13241.1	19392.1	13706.7
PSME2	NM_002818	531.731	1.15135	0.357473	3.22081	0.00127829	0.0308506	388.311	295.206	436.351	270.896	741.834	550.325	883.913	687.008
MTFP1	NM_001003704	1134.62	1.14906	0.311341	3.69068	0.000223658	0.0076975	1267.63	1146.83	377.666	304.318	2622.98	1844.5	883.913	629.123
HLA-F	NM_001098479	367.456	1.14397	0.360731	3.17124	0.00151788	0.0353571	162.866	243.592	227.167	248.028	574.577	432.398	625.256	425.762
ELF3-AS1	NR_146472	670.535	1.14026	0.259307	4.39735	1.0958e-05	0.000582079	343.382	338.008	531.95	403.705	835.301	849.677	1092.67	969.581
DSE	NM_001322938	5613.37	1.1368	0.197238	5.76358	8.23461e-09	9.13359e-07	3411.36	3226.5	4782.82	4520.8	4322.12	4184.89	10832	9626.5
FRMD6-AS1	NR_037676	1144.23	1.13332	0.323712	3.50103	0.000463466	0.0139738	814.329	742.107	761.011	677.24	1711.92	1291.15	1972.51	1183.6
ABCA1	NM_005502	4028.95	1.12922	0.25209	4.47943	7.48431e-06	0.000412105	2877.03	3093.06	2657.86	2547.13	4117.47	5554.65	5097.78	6286.66
MFHAS1	NM_004225	2650.08	1.12557	0.307771	3.65716	0.000255026	0.0085857	1532.38	1962.59	1580.71	1912.98	3034.24	3555.95	2955.2	4666.63
ATP2C2	NM_014861	677.722	1.12313	0.279567	4.01738	5.88487e-05	0.00251955	446.076	400.952	495.982	383.476	999.607	780.131	1015.28	900.27
FGF2	NM_002006	7667.7	1.12063	0.236529	4.7378	2.16053e-06	0.000136835	4496.06	4139.18	5974.5	6154.97	6831.96	7368.91	15163	11213
PTCHD1-AS	NR_073010	291.162	1.12001	0.363016	3.08529	0.00203355	0.0447678	216.62	244.851	155.231	218.124	315.821	365.875	495.928	316.846
CD47	NM_001777	1071.85	1.11623	0.305261	3.65664	0.000255545	0.00858784	554.386	693.011	613.352	788.061	1152.11	1735.64	1477.6	1560.62
STARD10	NM_006645	562.312	1.11567	0.241844	4.61318	3.9655e-06	0.000237121	293.64	293.947	383.345	451.2	623.77	644.062	874.748	933.783
RAC1	NM_018890	5729.97	1.11414	0.341733	3.26026	0.00111309	0.0277391	3450.67	5161.39	3575.05	4791.69	4742.23	6008.22	7007.15	11103.3
LOC105378047	NR_134599	768.874	1.11354	0.322688	3.45084	0.000558849	0.0160151	685.16	810.086	257.456	238.353	1176.7	1911.02	485.745	586.471
ABAT	NM_020686	471.326	1.11212	0.248135	4.48192	7.39733e-06	0.000410245	341.778	348.708	352.11	343.018	444.707	438.446	691.448	810.396
GCSAM	NM_152785	629.739	1.11168	0.347722	3.19704	0.00138847	0.0328951	482.982	363.815	501.662	289.366	841.204	849.677	946.031	763.173
ELOVL5	NM_021814	9667.29	1.10962	0.188984	5.87147	4.31947e-09	5.10867e-07	6041.28	5924.26	6954.16	7260.54	9862.26	10622.5	14831	15842.3
C8orf46	NM_152765	1728.28	1.1091	0.29937	3.70479	0.000211564	0.00736416	466.133	533.133	1025.09	1155.71	2819.76	3120.52	2914.47	1791.4
OSMR	NM_001323505	23703.8	1.1072	0.220401	5.02355	5.07253e-07	3.81009e-05	14849.7	12600.1	17796.7	16322.4	28001.8	26557.7	40136.6	33365.6
IFIH1	NM_022168	256.881	1.10202	0.318218	3.4631	0.000533995	0.0154504	166.877	129.035	133.461	123.135	461.433	489.85	304.482	246.775
ZBTB21	NM_020727	6734.76	1.09755	0.302186	3.63205	0.000281177	0.00928883	2527.23	3153.48	4565.12	6600.01	5701.5	7438.46	10367.6	13524.6
SBNO2	NM_014963	6112.44	1.09685	0.211867	5.17708	2.25383e-07	1.84152e-05	3737.09	3954.13	4017.08	4266.61	8300.87	6906.27	8475.59	9241.86
CPEB2	NM_182646	5701.65	1.09619	0.278586	3.93484	8.32525e-05	0.00339464	3271.76	3685.36	3399.94	5112.72	5324.68	6619.02	8808.58	9391.15
LOC101929095	NR_125911	6012.42	1.09615	0.207442	5.28413	1.26303e-07	1.08151e-05	3907.18	3713.68	4182.72	4740.68	5783.16	6694.61	9603.9	9473.4
PLK2	NM_001252226	12253.6	1.0927	0.28838	3.7891	0.000151192	0.00564845	4399.79	3488.97	12433.6	9809.43	11120.6	9337.38	28010.3	19428.9
PATL1	NM_152716	3994.1	1.08663	0.190183	5.71359	1.10619e-08	1.16651e-06	2716.57	2571.88	2556.58	2723.03	5034.44	5137.37	5589.63	5623.26
ITPKB	NM_002221	2217.04	1.08642	0.30166	3.60148	0.00031641	0.0103253	1356.68	1373.43	1080.94	1456.51	3229.04	3852.27	2131.37	3256.05
GYS1	NM_001161587	1568.76	1.08318	0.307572	3.52172	0.000428757	0.0131018	949.115	1178.31	1427.37	1029.93	1631.25	1127.86	2817.73	2388.53
UGP2	NM_001001521	7460.78	1.08272	0.240598	4.50013	6.79129e-06	0.000379585	6169.65	6316.4	2494.11	2886.63	13423.9	16999.6	5158.88	6237.15
TMEM63B	NM_001318792	1361.79	1.08219	0.23176	4.66943	3.02038e-06	0.000184735	631.406	688.604	982.499	1128.44	1636.17	1357.67	2188.4	2281.14
SMS	NM_001258423	9777.7	1.08212	0.227541	4.75572	1.97738e-06	0.000127117	4864.31	4967.52	8856.69	7915.79	8813.46	7293.32	19429.8	16080.7
RASEF	NM_152573	1595.7	1.08054	0.310617	3.47869	0.000503871	0.0148817	1140.06	826.451	1345.97	1009.7	1861.47	1599.57	2911.41	2070.93
PM20D1	NR_135186	223.958	1.07726	0.335711	3.2089	0.00133246	0.0318776	162.866	225.339	172.269	159.195	194.805	178.402	312.628	386.157
PDE7B	NM_018945	539.798	1.07329	0.304577	3.52387	0.000425297	0.0130434	279.199	408.505	361.575	360.608	647.383	740.822	846.235	674.06
ZBTB10	NM_001277145	832.335	1.07197	0.284019	3.77427	0.000160477	0.00590264	495.818	522.433	519.646	602.48	883.511	1276.03	1084.52	1274.24
GNA12	NM_001293092	4343.59	1.07068	0.210184	5.09398	3.50621e-07	2.72936e-05	2693.3	3205.72	3024.17	3337.83	4492.33	4632.41	6595.74	6767.26
EIF4E3	NM_173359	391.186	1.07047	0.287511	3.72323	0.000196689	0.00698262	180.516	211.491	205.397	159.195	836.285	771.06	399.187	366.354
IGFL2-AS1	NR_135234	16623.1	1.06994	0.253154	4.22644	2.37416e-05	0.0011421	15035.8	19678.7	6149.61	4750.35	30869.7	33618.2	11940	10942.6
FBXL13	NR_105043	3352.45	1.06491	0.22713	4.68855	2.75148e-06	0.000170728	1968.03	1679.97	2885.03	2653.55	3100.16	2945.15	6360.51	5227.2
AP1B1	NM_001127	2743.33	1.06375	0.236791	4.49234	7.04438e-06	0.000392706	1627.86	2052.6	1717.01	2093.29	3233.96	3256.59	3982.7	3982.67
PCED1B	NM_001281429	6439.28	1.06315	0.237191	4.48226	7.38578e-06	0.000410245	2407.69	2476.21	5173.74	4883.16	8237.9	7320.53	12042.8	8972.24
FLOT1	NM_001318875	10958.6	1.06314	0.29986	3.54544	0.000391956	0.0120902	4167.92	4469.63	7699.08	11011.7	12848.3	8375.82	20303.5	18793
CSRNP1	NM_001320560	5272.77	1.06249	0.237508	4.47351	7.69443e-06	0.000422345	3153.82	3764.04	3002.4	3767.92	6654.86	7698.5	7048.9	7091.72
ABR	NM_001322841	10912	1.06128	0.280829	3.77911	0.00015739	0.0058191	6050.91	8419.98	4578.37	6282.5	18463.2	20836.8	10515.3	12149.1
EFNB2	NM_004093	3237.4	1.06121	0.326119	3.25405	0.00113773	0.0281565	2425.34	1815.3	2421.23	1829.43	4567.1	3970.2	5501.04	3369.54
CFAP58	NM_001008723	829.368	1.06075	0.283686	3.73916	0.000184636	0.00663173	470.947	563.976	534.79	607.757	849.075	1224.62	1223.02	1160.75
MAP4K4	NM_004834	10812.5	1.0606	0.232788	4.55607	5.21195e-06	0.000300734	8304.55	8820.94	6832.06	7275.49	11891	13951.6	12858.5	16565.9
B2M	NM_004048	3607.64	1.05983	0.280542	3.77781	0.000158214	0.00583945	1717.71	2072.11	2816.88	1964.88	5038.37	5282.51	5612.03	4356.64
MIG7	NR_148965	787.662	1.0598	0.29723	3.56559	0.000363034	0.0113951	537.538	670.351	366.308	525.96	1055.69	1285.1	886.968	973.389
SMAD3	NM_005902	65911	1.05978	0.251064	4.22115	2.43062e-05	0.00116664	31047.2	41982.2	47320.9	47846.6	70602.1	90102.1	98026.8	100360
BTG3	NM_006806	2164.17	1.05949	0.223766	4.7348	2.19268e-06	0.000138055	1178.57	1184.6	1614.78	1396.7	2994.88	2666.96	3375.77	2901.13
PPP1R15B	NM_032833	2722.16	1.05827	0.252231	4.19563	2.72116e-05	0.00128876	1997.71	1516.31	1880.76	1736.2	3642.27	3471.28	4179.24	3353.55
ZBTB22	NM_001145338	683.277	1.05749	0.327345	3.23052	0.00123566	0.0300248	363.44	314.719	608.62	405.464	943.526	719.656	1203.67	907.125
HLA-B	NM_005514	1633.41	1.05297	0.259272	4.06124	4.88118e-05	0.00213684	758.971	730.777	1148.14	1152.19	2362.26	2140.82	2807.54	1966.58
MCUR1	NM_001031713	1202.81	1.05243	0.254163	4.14078	3.46122e-05	0.0015866	660.289	849.111	840.52	920.87	1283.94	1415.12	1663.96	1988.67
CYFIP1	NM_001324119	5141.06	1.05233	0.261695	4.02122	5.78977e-05	0.0024838	2872.22	3784.81	3609.12	3913.92	5227.27	6120.1	6811.63	8789.44
CD58	NR_026665	2645.28	1.04871	0.221335	4.73812	2.15709e-06	0.000136835	2068.32	1730.32	2042.61	1795.13	2666.27	2920.96	3942.99	3995.62
GYPC	NM_016815	5227.54	1.04865	0.290363	3.61151	0.000304421	0.00996442	3417.78	4137.29	3148.16	3307.92	5758.56	8696.34	5826.9	7527.39
TAF4B	NM_005640	1320.55	1.04738	0.278675	3.75843	0.000170985	0.00622498	942.696	1092.07	727.882	954.293	1538.76	1832.4	1514.26	1962.01
RND3	NM_001254738	35005.7	1.04083	0.308929	3.36915	0.000754006	0.0205618	18734.4	13570.7	31060.4	23764.1	43232	36886.9	67675.4	45121.7
MBNL2	NM_207304	41316	1.04056	0.339931	3.06109	0.00220531	0.0476377	28227.1	35967.9	18527.4	29522.4	47360.3	72083.5	42994	55845.7
AMOTL2	NM_001278683	14030.5	1.03737	0.283943	3.65343	0.000258762	0.0086552	8112	6580.14	11522.1	9035.44	19284.7	15514.9	24526.6	17668
NFE2L2	NM_001313902	6879.99	1.03705	0.294487	3.52155	0.000429034	0.0131018	3128.95	4197.09	4453.43	6150.57	6853.6	8496.77	9581.5	12178
MSN	NM_002444	17388.7	1.03611	0.221875	4.66982	3.0147e-06	0.000184735	8907.88	10513.5	12696.8	12682.9	19549.4	22714.5	24013.3	28031.8
SAMD4A	NM_001161576	74787.2	1.03282	0.287845	3.58812	0.000333076	0.0106739	43371.3	55187.8	43968.3	57423.8	80737.9	110159	92052.2	115398
FLJ22447	NR_039985	2244.4	1.03046	0.275186	3.74458	0.000180693	0.00650101	1562.87	1526.39	1126.37	832.917	4537.58	4366.31	2324.85	1677.92
PITX1	NM_002653	540.702	1.02668	0.33153	3.09679	0.00195629	0.0433971	498.225	293.947	361.575	438.887	554.9	547.301	770.878	859.903
ZNF823	NM_001297610	863.334	1.02317	0.279985	3.65438	0.000257805	0.00863666	475.761	654.615	690.021	666.686	861.866	801.297	1205.71	1550.72
TMOD3	NM_014547	5367.79	1.02205	0.215508	4.74254	2.11059e-06	0.00013487	3713.02	3902.51	3900.65	3663.25	5820.54	6582.73	6989.84	8369.77
KIAA1324	NM_001267048	310.97	1.01966	0.286826	3.55499	0.000377989	0.011727	137.192	136.588	265.975	252.426	281.385	362.852	557.028	494.311
GSEC	NR_033839	924.912	1.01884	0.316138	3.22277	0.00126957	0.0307092	1440.12	1070.04	486.517	359.729	1186.54	1142.98	705.705	1007.66
TATDN2	NM_014760	1723.55	1.01711	0.24551	4.14282	3.43063e-05	0.00157596	1109.57	1304.19	1360.17	1197.92	1768.99	1871.71	2280.05	2895.79
MEX3B	NM_032246	465.911	1.01517	0.291842	3.47848	0.000504267	0.0148817	245.502	207.085	395.65	310.475	552.932	589.634	626.275	799.733
RAB32	NM_006834	4030	1.01154	0.248087	4.07737	4.55474e-05	0.00201038	2149.35	1736.62	3464.3	3035.27	4559.23	4190.94	7343.2	5761.12
SMAD1	NM_001354812	1418.47	1.0113	0.30126	3.3569	0.000788216	0.021218	862.467	925.273	972.087	1221.67	1145.22	1799.14	2035.65	2386.25
RNF19B	NM_153341	1584.37	1.00809	0.32766	3.07663	0.00209353	0.0456735	884.931	1387.91	699.487	914.714	2914.21	2627.65	1350.31	1895.75
PKN2-AS1	NR_110682	732.273	1.00277	0.282156	3.55397	0.000379459	0.0117556	509.457	542.575	425.939	521.563	897.285	1061.34	1092.67	807.349
APOBEC3A	NM_001193289	711.252	1.00264	0.227903	4.39944	1.0853e-05	0.000577935	380.288	362.556	529.111	484.622	946.478	955.509	1064.16	967.296
PLEKHA1	NM_001330178	1573.68	1.00154	0.280597	3.56931	0.000357925	0.0112844	1038.17	1545.27	845.252	874.255	2256	2588.34	1581.47	1860.71
LACC1	NM_001350645	1146.15	1.00029	0.307813	3.24968	0.00115534	0.0285263	872.897	736.442	862.29	606.877	1745.38	1406.05	1695.52	1243.77
URGCP-MRPS24	NM_001204871	3503.7	0.997517	0.237038	4.20825	2.57351e-05	0.00122425	1773.07	1440.15	3348.83	3068.69	3060.8	2524.84	6744.42	6068.83
VPS37C	NM_017966	1742.09	0.996778	0.246301	4.047	5.18784e-05	0.00225724	1097.54	1107.81	1540.01	1176.81	1905.75	1687.26	2898.18	2523.35
GPX4	NM_002085	1013.86	0.996649	0.301479	3.30587	0.000946822	0.0241869	741.32	668.462	682.449	614.793	1702.09	1112.74	1454.18	1134.86
TBC1D4	NM_001286659	2445.58	0.994611	0.298058	3.33697	0.000846977	0.0223842	1757.83	1425.05	2005.7	1470.58	3244.79	2733.48	4055	2872.18
LOC102724050	NR_120486	22278.4	0.990185	0.293251	3.37657	0.000733948	0.0200659	28212.7	22751	8414.66	7138.29	48448.5	32366.4	17329	13566.5
APOBEC3B	NM_004900	626.621	0.989981	0.237949	4.16048	3.17578e-05	0.00147152	334.557	322.272	475.159	417.778	812.672	876.891	926.683	846.955
CHST15	NM_001270764	4617.71	0.988626	0.215195	4.59409	4.34641e-06	0.000257432	2467.86	2699.03	3735.01	3584.09	4462.81	5469.99	7115.09	7407.81
FNIP2	NM_001346043	4799.92	0.987981	0.240721	4.10426	4.05611e-05	0.00181822	5041.62	4425.57	2814.98	2431.03	6845.73	6434.57	5877.82	4528.01
SLC7A5	NM_003486	20199.6	0.986837	0.251666	3.92122	8.8103e-05	0.00355853	8873.38	9554.86	16766.9	18406	17583.6	20706.7	29126.4	40579.2
LINC01119	NR_024452	1257.84	0.985702	0.318368	3.09611	0.0019608	0.0434074	591.291	540.057	700.433	709.783	2677.1	2050.11	1747.46	1046.51
SLCO3A1	NM_001145044	4941	0.984185	0.229048	4.29685	1.73246e-05	0.000866511	3722.65	3083.61	3937.57	3270.98	5336.48	5917.5	6954.2	7304.99
SEMA4B	NM_001324030	1581.11	0.983035	0.282213	3.48331	0.000495262	0.0147251	1172.15	1673.04	1321.36	1065.11	1481.7	1218.58	2420.58	2296.37
TMEM156	NM_001303228	743.826	0.980846	0.273913	3.58087	0.000342453	0.0109218	630.604	843.446	263.136	312.234	1462.02	1303.24	572.303	563.621
C11orf91	NM_001166692	1245.7	0.974377	0.260169	3.74516	0.000180276	0.0064969	1294.1	1281.53	364.414	518.045	2296.34	2476.46	880.858	853.81
CAPSL	NM_144647	453.42	0.972056	0.312359	3.11198	0.00185837	0.0417879	280.001	215.897	349.27	243.63	710.35	665.228	625.256	537.725
GORAB	NR_027397	1270.13	0.971736	0.277617	3.50028	0.000464775	0.0139936	954.731	740.848	959.783	825.001	1776.86	1403.03	1934.83	1565.95
RAPGEF4	NM_007023	850.927	0.967283	0.265709	3.64039	0.000272225	0.00902093	588.884	711.894	525.325	608.636	936.639	1218.58	1125.26	1092.21
TMEM212-AS1	NR_046852	451.295	0.965094	0.297529	3.2437	0.00117989	0.0290321	547.967	464.525	155.231	203.172	758.56	780.131	390.022	310.753
NEDD9	NR_073131	9505.14	0.960627	0.258832	3.7114	0.000206119	0.00724314	9120.49	10694.8	5085.71	5670.35	10210.5	14326.6	9779.05	11153.6
SLC25A12	NR_047549	1458.77	0.959755	0.246947	3.88648	0.000101708	0.00398037	1140.06	1252.58	1086.62	888.328	1630.26	1832.4	1733.2	2106.72
AZIN1	NM_148174	7131.99	0.955836	0.193364	4.9432	7.68498e-07	5.59566e-05	3790.84	3756.48	6110.81	6845.4	5630.66	5790.51	12206.8	12924.4
RAB3IP	NM_022456	2911.07	0.95578	0.252802	3.78074	0.000156363	0.00579487	2070.72	2401.3	1628.98	1673.75	3883.31	5225.06	2949.09	3456.37
FAM71F2	NM_001128926	529.029	0.952396	0.293807	3.24157	0.00118873	0.0291491	347.394	473.337	307.623	392.271	640.496	716.632	650.715	703.765
EXT1	NM_000127	101970	0.948168	0.195519	4.84949	1.23779e-06	8.43868e-05	63034.7	62693.8	80486.4	74956.4	110353	124325	143797	156117
CYTH1	NM_017456	4098.09	0.945363	0.204373	4.62567	3.73383e-06	0.000223894	2896.28	3101.24	2804.57	2978.1	4938.02	4931.76	5155.82	5978.95
ELF4	NM_001127197	2551.14	0.944921	0.252757	3.73846	0.000185151	0.00663908	1294.1	1445.19	2467.61	2232.25	2261.91	1660.05	4842.17	4205.83
INTS6L	NM_001351606	670.481	0.94365	0.27452	3.43745	0.000587215	0.0166334	424.414	458.23	479.891	562.021	749.705	686.394	849.29	1153.9
PTPN12	NM_002835	8926.58	0.943169	0.237869	3.96508	7.33726e-05	0.00304988	8128.85	9530.31	4998.63	5895.51	10671	11242.4	9266.83	11679.1
TGFBR2	NM_003242	22577	0.942721	0.306436	3.0764	0.00209517	0.0456735	18922.1	26112.2	11036.6	13594.1	24830.8	38776.7	22667.1	24676.7
RFFL	NR_037713	4066.05	0.942131	0.188618	4.99492	5.88617e-07	4.39042e-05	3599.9	3636.89	2745.89	2796.91	4690.08	4408.65	5414.48	5235.58
AKAP13	NM_007200	17960.8	0.941915	0.223415	4.21598	2.48691e-05	0.00119099	14516.7	15636.5	11786.2	12655.6	19459.9	22678.2	21040.8	25912.9
TBK1	NM_013254	3709.81	0.941803	0.240135	3.92197	8.78285e-05	0.00355415	2830.5	2328.29	2800.79	2548.88	4926.21	3967.18	5428.73	4847.9
TWIST2	NM_001271893	1347.15	0.939273	0.213764	4.39397	1.11299e-05	0.000589748	1121.61	971.222	976.82	950.775	1533.85	1527	1802.45	1893.46
ARHGEF2	NM_001350112	2953.1	0.936509	0.276666	3.38499	0.000711821	0.0196365	1444.93	1474.77	2799.84	2548.01	2293.39	2830.24	4106.94	6126.71
PISD	NM_001326416	5165.59	0.936501	0.227942	4.1085	3.98238e-05	0.00179098	3157.03	4029.66	3721.76	3920.96	5920.9	5947.74	6819.78	7806.91
ATP13A3	NM_024524	11017.8	0.932628	0.199068	4.68498	2.79987e-06	0.000173228	7443.69	6855.83	9495.6	8549.93	11017.3	10335.2	17911.5	16533.1
CARD14	NR_047566	473.817	0.931827	0.301505	3.09059	0.00199762	0.0441311	373.067	315.348	320.874	263.86	769.382	631.966	635.44	480.601
CCNL1	NM_001308185	7943.77	0.930781	0.235124	3.95868	7.53638e-05	0.00310253	4853.88	4307.87	5909.19	5312.38	11175.7	10598.3	12130.4	9262.43
LINC02454	NR_146529	2453.97	0.929101	0.234295	3.96551	7.32378e-05	0.00304988	2103.62	2091.62	1087.56	1197.04	3977.77	4822.9	2380.86	1970.39
SLC25A51	NR_024872	2519.35	0.927383	0.228021	4.06709	4.76043e-05	0.00208825	2125.28	2510.2	1561.78	1343.05	3746.56	3344.28	2653.78	2869.9
SLC30A7	NM_001144884	4349.63	0.926093	0.221562	4.17984	2.91718e-05	0.00135757	3140.18	2591.39	3257.01	3093.32	5547.03	5101.09	6436.88	5630.12
ZNF670	NM_033213	1766.32	0.92595	0.217494	4.25736	2.06855e-05	0.00101099	1251.58	1101.52	1411.28	1310.5	1831.96	2053.14	2488.81	2681.77
ABTB2	NM_145804	19266	0.924612	0.20375	4.53797	5.67977e-06	0.000323369	11506.5	11562.8	11389.6	9434.74	35540.2	35166.4	20256.7	19271.3
ZEB2	NM_014795	7679.04	0.923402	0.269787	3.42271	0.000620011	0.0174181	9319.46	7414.77	3102.73	3930.63	11060.6	13265.2	5850.32	7488.54
SNHG11	NR_003239	1061.4	0.920844	0.293992	3.13221	0.00173494	0.0394265	831.178	589.783	825.375	593.684	1504.33	1460.48	1408.35	1278.05
CIDEA	NM_001279	623.844	0.919424	0.290022	3.17018	0.00152344	0.0354482	296.047	337.378	361.575	496.056	878.591	997.842	898.17	725.091
SOX13	NM_005686	858.657	0.917229	0.250668	3.65914	0.000253066	0.00854479	698.799	790.573	660.679	515.406	1015.35	967.604	1153.77	1067.07
TANK	NM_004180	5858.6	0.90789	0.262035	3.46477	0.000530693	0.0154146	4557.84	3519.81	4949.41	4108.3	6690.28	6047.53	9561.13	7434.47
USP12-AS1	NR_046547	1453.78	0.904567	0.234225	3.86196	0.000112482	0.00435303	827.968	1041.72	1123.53	1168.02	1664.7	1514.91	2053.98	2235.44
CANT1	NM_138793	3238.41	0.903532	0.277467	3.25635	0.00112853	0.0279611	1827.63	2070.22	1712.27	2428.39	4398.86	5723.98	3664.98	4080.92
ITPR2	NM_002223	5638.66	0.902169	0.210109	4.29381	1.75633e-05	0.000874365	4431.07	4576.64	3573.16	3986.04	6574.19	7840.62	7105.93	7021.65
BAZ1A	NM_013448	5325.96	0.902127	0.25921	3.48029	0.000500863	0.0148298	3544.54	4368.3	3639.41	4888.44	5122.98	5107.14	7231.18	8705.66
ARNTL2-AS1	NR_109975	1687.37	0.901897	0.261576	3.44794	0.000564884	0.0161664	1391.18	1080.11	1374.36	1164.5	1730.62	2013.83	2589.62	2154.71
NIFK	NM_032390	3192.63	0.901662	0.244151	3.69305	0.000221577	0.00765048	2410.09	3018.15	1919.57	2254.24	3920.7	4221.17	3550.93	4246.2
RNPEP	NM_001319183	1262.08	0.892475	0.261402	3.41419	0.000639715	0.0178778	819.143	1102.77	1022.25	950.775	1276.07	1263.93	1645.63	2016.09
SVIL	NM_001323599	13919.7	0.890477	0.273371	3.25739	0.0011244	0.0278911	9841.75	13605.3	7454.88	9913.21	17708.6	20637.2	15303.5	16893.4
TBC1D12	NM_015188	2102.6	0.890474	0.231404	3.84813	0.000119024	0.00455806	1868.54	1875.72	1457.66	1569.09	2446.87	1992.66	2574.35	3035.94
LYRM4-AS1	NR_126015	3384.33	0.886512	0.201404	4.40165	1.07431e-05	0.00057351	2774.34	2430.26	2455.3	2517.22	3924.64	3779.7	4729.14	4464.03
GPR176	NM_007223	5362.64	0.886281	0.193802	4.57312	4.80515e-06	0.000281049	3191.53	3311.47	4019.92	4351.05	6035.03	6519.23	7553.99	7918.88
ATP1B1	NM_001677	4216.11	0.880938	0.28144	3.13011	0.00174744	0.0396685	2336.28	2569.36	3178.45	4200.65	3277.25	4577.98	6117.13	7471.79
NOTCH2	NM_024408	16551.4	0.87611	0.237509	3.68874	0.000225363	0.00774374	15469.9	13473.7	11596.9	9028.4	22111.4	22874.8	20511.3	17345.1
CDV3	NM_001134422	12991.5	0.875499	0.263816	3.3186	0.000904706	0.0233901	7969.2	12007.1	8045.51	9070.62	18237.9	17199.2	15419.6	15982.5
TGFB2	NR_138148	48778.3	0.874679	0.223471	3.91406	9.07574e-05	0.00364511	24819	28734.4	37529	43018.8	49388.1	59045	70674.3	77018.1
OSMR-AS1	NR_109951	4510.58	0.871137	0.222803	3.90989	9.23375e-05	0.00368781	3299.04	2807.29	3381.01	3590.25	5428.97	4825.93	6870.69	5881.46
NIN	NM_020921	4884.63	0.865969	0.23711	3.65218	0.000260023	0.00868379	2895.48	3176.14	1853.31	2210.26	9697.96	11838	3433.82	3972.01
MYLK	NM_053027	10941.9	0.861979	0.188412	4.57496	4.763e-06	0.000279347	7779.85	7156.07	8994.89	9030.16	10716.3	11097.2	15890.1	16870.5
2023-09-11	NM_018243	8315.18	0.859299	0.280842	3.05973	0.00221538	0.0477003	10889.5	10832	3622.37	3952.62	10820.5	12663.5	5320.79	8420.04
B3GNT4	NM_030765	1671.56	0.856842	0.278773	3.07362	0.00211479	0.0460542	1175.36	1045.5	1251.31	1064.23	2476.39	2165.01	2490.84	1703.81
ASS1	NM_000050	607.821	0.85395	0.244182	3.49718	0.000470202	0.0141173	576.85	590.412	421.206	374.681	792.995	668.252	710.796	727.376
LHFPL2	NM_005779	28935.8	0.853026	0.26029	3.27721	0.00104837	0.0265033	31293.5	27356	17523.1	13491.1	46295.8	39505.5	31595.8	24425.4
PLXNC1	NM_005761	2396.51	0.849986	0.243937	3.48445	0.000493148	0.0147031	1765.05	1414.35	1414.12	1293.79	4369.34	4033.7	2693.49	2188.22
LOC105376360	NR_131187	900.2	0.849686	0.256944	3.30689	0.000943364	0.0241479	734.1	724.482	632.283	463.514	1273.12	1400	978.618	995.477
MSC-AS1	NR_033652	4415.26	0.849629	0.216593	3.9227	8.75635e-05	0.00355014	3262.13	2648.67	3815.47	3833	4004.33	3976.25	6530.57	7251.67
SEC14L2	NM_012429	11096.6	0.848126	0.251314	3.37476	0.000738792	0.0201726	13008.4	16502.6	2675.84	3609.6	20966.2	20694.6	5660.91	5654.49
CDKN2B	NM_078487	3958.42	0.843486	0.246497	3.4219	0.000621855	0.017447	2451.81	2341.51	3272.16	2513.7	5816.61	4889.42	5581.48	4800.68
IFNAR1	NM_000629	1281.57	0.843349	0.272823	3.09119	0.00199355	0.0440866	780.633	1103.4	880.274	996.51	1594.85	1530.02	1527.5	1839.38
STK40	NM_001282547	2764.53	0.841492	0.211068	3.98682	6.6964e-05	0.00282741	1654.33	1870.06	2380.53	2451.26	2487.21	2615.56	4032.6	4624.74
TMEM217	NM_001286401	5173.09	0.841311	0.276235	3.04563	0.00232193	0.0495136	1411.24	1868.8	4675.86	6553.4	3136.56	3619.44	9577.42	10542
LOC100507065	NR_120431	7041.39	0.839969	0.239121	3.51274	0.000443519	0.0134672	6893.32	5662.42	3571.26	3281.54	12148.8	12506.3	6900.22	5367.35
ADAM9	NM_003816	23477.2	0.835507	0.190846	4.37792	1.1982e-05	0.000625605	19951.5	19465.4	17215.5	15508.8	27608.2	29672.2	29594.8	28801
PPID	NM_005038	1005.81	0.832507	0.23508	3.54137	0.000398049	0.0122429	788.656	815.751	808.338	692.192	1220.98	1049.25	1272.92	1398.39
UGDH	NM_001184700	1051.3	0.827541	0.230908	3.58386	0.000338558	0.0108172	580.861	601.113	983.446	1111.73	770.366	644.062	1920.58	1798.26
DUSP3	NM_004090	3894.89	0.827135	0.238593	3.46672	0.000526858	0.015324	2318.63	2422.07	2897.33	3607.84	4169.62	4203.03	5110	6430.61
GTF2F2	NM_004128	7209.5	0.826423	0.215867	3.82839	0.000128982	0.00488509	4560.24	4316.05	7014.74	6132.1	6503.35	5835.86	12565.2	10748.4
ADHFE1	NM_144650	1061.37	0.823272	0.237755	3.46269	0.000534813	0.0154504	666.707	624.402	792.247	762.555	1270.17	1623.76	1386.97	1364.12
PITPNB	NM_001284277	7733.32	0.818815	0.255882	3.19997	0.00137441	0.0326695	5400.25	6455.51	4830.15	5928.05	8882.33	11393.5	8772.94	10203.8
SPHK1	NM_001355139	2543.57	0.818239	0.249681	3.27714	0.00104864	0.0265033	1608.6	1290.35	1859.93	1569.09	4348.68	3625.49	3204.69	2841.72
SNRPA1	NR_135506	1280.95	0.807348	0.234305	3.44571	0.00056957	0.0162411	910.605	1108.44	953.157	828.52	1729.63	1599.57	1572.31	1545.39
AHR	NM_001621	10528.9	0.807111	0.198102	4.07422	4.6168e-05	0.00203358	7753.38	6739.39	7507.88	7357.29	13986.6	14876.9	13336.1	12673.9
CD9	NM_001330312	3512.88	0.804989	0.240918	3.34133	0.000833774	0.0221232	2188.66	1754.24	2585.92	2300.86	5706.42	5028.52	4630.36	3908.03
MTMR1	NM_001353993	5405.62	0.80398	0.235032	3.42072	0.000624545	0.0174995	3496.4	3674.03	3617.64	3924.47	6741.44	8623.77	6030.57	7136.66
PPP2CB	NM_001009552	5984.72	0.801325	0.241681	3.31563	0.000914378	0.0235832	6874.86	8445.16	2144.84	2491.72	8934.48	10906.7	3842.17	4237.82
SRPK1	NM_003137	3994.17	0.80048	0.245602	3.25926	0.00111703	0.0277404	2767.12	3521.07	2871.78	3435.45	3909.88	4463.07	5162.95	5822.05
EIF1B-AS1	NR_033965	423.263	0.800178	0.263056	3.04185	0.00235131	0.0497868	272.78	319.754	332.232	303.439	521.448	529.159	591.651	515.637
ELMSAN1	NM_001043318	14541.3	0.793698	0.204024	3.89022	0.000100154	0.00394841	11653.3	13141.4	11724.7	10427.7	16244.6	14737.8	19340.2	19061.1
QKI	NM_006775	15045.3	0.788961	0.197929	3.98608	6.71737e-05	0.00283068	12172.4	12335.7	10771.5	11765.5	15989.8	18387.5	19388	19552.3
ABL2	NM_001168236	16615	0.788798	0.227043	3.47423	0.000512325	0.0150032	9163.01	11677.3	14236.8	16085.8	15071.8	14299.4	24943	27443
KLF10	NM_005655	5683.82	0.778832	0.224082	3.47565	0.000509614	0.0149443	4065.23	4205.9	3357.35	3976.37	7769.58	9512.76	6433.83	6149.56
ABCF1	NM_001090	3153.26	0.776783	0.216487	3.58812	0.000333071	0.0106739	2262.47	2392.49	2391.88	2740.62	3597.01	3047.95	4313.66	4480.03
TLE1	NM_005077	11543.3	0.776633	0.222102	3.49673	0.000470993	0.0141212	13038.1	15926	4035.06	4419.65	20097.4	20346.9	6689.43	7793.97
JUNB	NM_002229	6609.69	0.776326	0.234777	3.30666	0.000944166	0.0241479	3821.33	3410.92	4498.86	5677.38	9459.86	8578.42	9368.66	8062.07
REXO5	NM_001144924	4505.77	0.774653	0.232631	3.32996	0.000868575	0.0227863	3307.06	3748.3	2643.66	2508.43	6522.04	8502.82	4339.12	4474.69
ABCA5	NM_172232	1890.77	0.772951	0.236845	3.26354	0.00110031	0.0275586	1471.41	1315.52	1709.44	1481.13	2009.05	1687.26	2926.69	2525.63
CALD1	NM_033157	87411.2	0.769981	0.229274	3.35834	0.000784115	0.0211405	68031.4	72299.1	58985.9	72145.4	91127.5	113089	109087	114525
NOTCH2NL	NM_203458	7094.43	0.769415	0.231843	3.3187	0.00090439	0.0233901	7822.38	6368.65	5153.86	4644.81	8478.95	7583.6	9032.61	7670.58
ABI1	NR_145410	3628.31	0.76491	0.209157	3.6571	0.00025508	0.0085857	2410.09	2618.46	2968.32	3436.33	3444.51	3265.66	5220.99	5662.11
LOC101060091	NR_110174	3305.85	0.764566	0.213852	3.57522	0.000349939	0.011098	2304.99	2607.76	2620.94	2298.22	4254.23	4003.46	4376.8	3980.38
SLX4IP	NM_001009608	5153.98	0.75918	0.210193	3.61182	0.00030406	0.00996442	4398.18	4089.45	3481.34	3494.38	6305.59	7656.17	5969.47	5837.29
XXYLT1	NM_152531	2684.44	0.75842	0.244106	3.10693	0.00189043	0.0422425	1932.73	1844.88	1862.77	1516.31	4519.88	4082.08	3193.49	2523.35
ARHGAP26	NM_001135608	19077.4	0.758162	0.234816	3.22874	0.00124336	0.0301776	17449.9	19206	10396.7	11281.8	26521.1	31099.4	16039.8	20624.7
SERPINB8	NM_001348367	5013.31	0.757587	0.238796	3.17253	0.00151116	0.0352391	2536.86	2678.89	3377.22	4503.21	6447.27	7238.89	6958.27	6365.87
FBN1	NM_000138	10022.7	0.757445	0.229016	3.30739	0.000941693	0.0241479	8534.01	8836.04	6311.47	6549.88	12103.5	16104.6	10523.5	11218.3
ASAP2	NM_003887	22715	0.756372	0.190901	3.96211	7.42915e-05	0.00307613	19380.2	18840.3	13757.8	13039.1	37330.8	34105	23473.6	21793.1
JAK1	NM_001321854	8414.74	0.752956	0.23239	3.24005	0.00119509	0.0292716	8931.95	6937.66	4138.23	3927.11	16117.7	13673.5	6717.94	6873.89
WBP2	NM_001348170	1060.98	0.748423	0.225208	3.32325	0.000889755	0.0231434	709.229	635.732	904.884	892.725	1218.02	1106.7	1606.93	1413.62
ASAP1	NM_018482	74507.3	0.74703	0.191594	3.89904	9.65763e-05	0.00382146	63455.9	66705.3	51473.3	49339.1	91849.7	104039	84725.3	84471.6
JMJD6	NM_001081461	5250.77	0.7463	0.193406	3.85872	0.000113984	0.00439649	3429.81	3735.71	4431.66	4061.68	6055.69	6044.5	7090.65	7156.46
CSRP1	NM_004078	19815.6	0.745834	0.215607	3.45922	0.000541741	0.0156295	9913.16	12632.8	18531.2	17763	19211.9	19609.1	30602.9	30260.4
C6orf132	NM_001164446	4931.63	0.745402	0.224234	3.32422	0.000886651	0.0230907	4391.76	4471.52	3208.74	3639.51	6821.14	5439.75	5542.79	5937.82
DDX3Y	NM_001122665	1244.39	0.742161	0.239008	3.10517	0.00190171	0.0424299	775.819	813.863	1040.24	901.521	1412.83	1762.85	1681.27	1566.71
DLGAP1-AS2	NR_119377	3236.97	0.740568	0.222964	3.32146	0.000895465	0.0232354	2010.55	2196.11	2407.03	2358.03	4024.01	4937.81	4214.88	3747.32
DARS	NM_001293312	3383.8	0.739485	0.206687	3.57781	0.000346491	0.0110089	2871.41	2515.23	2479.91	2597.26	3850.85	4278.62	4323.84	4153.28
URGCP	NM_001290076	2386.17	0.738531	0.200673	3.68028	0.000232982	0.00795968	1448.94	1405.53	2364.43	2507.55	1641.09	1593.52	3852.35	4275.9
ERRFI1	NM_018948	27205.5	0.737203	0.229327	3.21463	0.00130611	0.0314156	27081.5	30209.8	12394.8	15279.2	39884.9	46662.7	21829	24302
CTNNAL1	NM_001286974	6900.48	0.736161	0.219115	3.35971	0.000780249	0.0210941	5591.19	6080.36	4644.63	5510.27	7678.08	8784.03	8048.9	8866.37
TOR3A	NM_022371	7421.66	0.732944	0.236053	3.105	0.00190277	0.0424299	3825.34	4530.69	5824.01	7578.05	7701.69	7638.03	11549.9	10725.6
RGL2	NM_001243738	984.863	0.731581	0.240012	3.0481	0.00230292	0.0492002	775.819	646.432	744.92	809.17	1179.65	1142.98	1188.39	1391.53
CAV1	NM_001753	46915.8	0.727576	0.216426	3.36178	0.000774431	0.0210384	43476.4	43726.4	18398.7	21737.6	82172.4	99354.8	33145.7	33314.6
PDCD5	NM_004708	1019.61	0.721401	0.22774	3.16765	0.00153676	0.0357194	774.215	783.02	790.353	687.794	1365.6	1318.36	1303.47	1134.1
LINC00265	NR_026999	1432.34	0.718405	0.21501	3.34126	0.000833998	0.0221232	1069.46	935.973	1217.24	1269.17	1415.78	1460.48	1951.13	2139.48
MARCKS	NM_002356	1776.52	0.708981	0.224168	3.16272	0.00156304	0.036137	1108.77	909.537	1677.25	1542.7	1929.36	1781	2691.45	2572.09
RALA	NM_005402	3969.02	0.708255	0.199568	3.54893	0.000386794	0.0119482	2998.18	3160.41	3281.62	3236.68	4114.52	4311.89	4980.67	5668.2
TNFAIP1	NM_021137	4491.87	0.704832	0.216831	3.25061	0.00115158	0.0284664	2217.54	2436.55	3867.53	3760.88	5022.63	6195.69	6355.42	6078.73
RB1CC1	NM_014781	1830.73	0.699715	0.206777	3.38392	0.000714599	0.0196703	1600.58	1493.03	1363.95	1528.63	1959.86	2001.73	2288.19	2409.86
LOC100505736	NR_120504	1435.58	0.698441	0.201685	3.46302	0.000534141	0.0154504	1391.98	1358.96	1015.63	1038.73	1661.75	1684.24	1615.08	1718.28
FILIP1L	NM_182909	42621.2	0.696474	0.214391	3.24862	0.00115968	0.0286006	38556.7	33304.8	27647.2	30060.7	53983.7	63898.2	48011.3	45507.1
CMSS1	NM_032359	44012.8	0.694571	0.21296	3.2615	0.00110823	0.0276824	39597.3	34473	28691.3	31275.3	55402.4	65612.6	49511.4	47539.2
TNFRSF10D	NM_003840	2547.3	0.677077	0.219638	3.0827	0.00205134	0.0449928	1663.16	2000.35	2037.88	1781.93	3358.91	3428.95	3052.96	3054.22
RAD51L3-RFFL	NR_037714	5795.52	0.66711	0.200525	3.32681	0.000878461	0.0229893	5222.14	5789.56	4221.53	4751.23	6075.37	6056.6	6951.14	7296.61
HIBADH	NM_152740	4264.08	0.665835	0.211623	3.14633	0.00165335	0.0378943	3429.81	3351.12	3525.83	3320.23	5148.57	4475.17	5819.77	5042.12
TIAM2	NM_012454	2997.8	0.65988	0.198372	3.32647	0.000879541	0.0229894	2290.55	2590.13	2409.87	2449.5	3326.45	3238.45	3804.49	3872.99
C2orf27A	NM_001354871	3657.01	0.653725	0.200366	3.26266	0.00110374	0.0276024	2326.66	2471.17	3211.58	3363.33	3560.61	3979.27	4995.94	5347.55
PLOD2	NM_000935	46851.1	0.652384	0.193987	3.36303	0.000770913	0.0209694	28126.9	27024.3	40692.3	41074.2	50805.8	58567.3	65407.5	63110.3
EPPK1	NM_031308	3512.73	0.646479	0.212498	3.04228	0.00234796	0.0497868	1671.98	1907.82	3261.75	3124.98	4272.93	3864.37	5299.41	4698.62
ANKRD11	NM_013275	9310.71	0.639994	0.207571	3.08326	0.00204747	0.0449541	8432.92	9615.91	7162.4	6536.68	10838.3	10552.9	9997.99	11348.6
EPHA2	NM_004431	11926.3	0.638881	0.195919	3.26094	0.00111045	0.0277055	6063.74	6869.68	10480	10186.7	14945.9	14683.4	16754.6	15426.5
DLG1	NM_001290983	71194.1	0.628417	0.197711	3.17846	0.00148062	0.0347159	57627.2	58082	58244.8	59845.1	71358.7	81844.2	86725.3	95825.5
BCAR3	NM_001261408	65938.6	0.620928	0.203092	3.05738	0.00223281	0.0479416	57433.9	53626.8	51585	46250.2	89216.9	78938.4	78381.1	72076.5
IMMP2L	NM_001350961	4096.37	0.619783	0.193148	3.20886	0.00133265	0.0318776	3737.89	3517.3	3066.76	3256.03	4702.87	4774.52	4692.48	5023.08
DSTN	NM_006870	12640.2	0.619357	0.18699	3.31225	0.000925504	0.0238415	9147.77	9390.58	11114.2	12059.3	12130.1	11680.8	17450.2	18148.6
MYOF	NM_133337	23910.3	0.602314	0.195455	3.08159	0.00205895	0.0451137	18508.1	17942.1	21917.9	21199.4	24421.5	21834.6	34367.7	31091.3
PHLPP1	NM_194449	23935.2	0.569403	0.182686	3.11685	0.00182796	0.0412776	25267.5	23828	16035.2	15295.9	32232.4	32330.1	23414.5	23078
ERBIN	NM_001253697	33742.4	0.569024	0.18539	3.06934	0.00214531	0.0465768	26409.1	25695.5	28680.8	28963	35793	38882.6	41706.8	43808.6

### Sheet: Genes_TNF-Downreg_padj<0.05
Gene	Accession	baseMean	log2FoldChange	lfcSE	stat	pvalue	padj	30dex-1	30dex-2	30veh-1	30veh-2	30TNFdex-1	30TNFdex-2	30TNF-1	30TNF-2
ITGA3	NM_002204	19300.3	-0.623278	0.204158	-3.05291	0.00226631	0.048515	16505.6	16775.8	32832.3	27524.1	11034	10546.9	20309.6	18873.7
SLC1A4	NM_001193493	1369.7	-0.702152	0.210944	-3.32862	0.000872777	0.0228685	1224.3	1293.49	1922.4	1941.13	1036.99	1164.15	1228.11	1147.05
IRF2BP2	NM_001077397	1820.72	-0.71773	0.226785	-3.16481	0.00155185	0.0360108	2564.94	2252.13	1545.69	1423.96	2687.92	2285.96	864.565	940.638
ID3	NM_002167	2029.77	-0.720842	0.222211	-3.24395	0.00117885	0.0290321	1457.77	1807.74	3037.42	3066.05	1535.81	1629.81	1905.3	1798.26
COQ2	NM_015697	1176.75	-0.726082	0.236394	-3.07149	0.00212996	0.0463374	1604.59	1384.13	1495.52	1342.17	1019.28	852.701	874.748	840.862
GOT2	NM_002080	539.628	-0.738607	0.240855	-3.06661	0.002165	0.0468615	700.403	721.335	623.764	682.517	427.981	377.97	396.132	386.918
PDIA6	NM_001282705	882.578	-0.747444	0.228817	-3.26655	0.00108866	0.0273212	1006.08	1098.37	1091.35	1212.88	631.641	647.085	728.108	645.118
C5orf22	NM_018356	973.287	-0.75197	0.241716	-3.11097	0.00186477	0.0418439	1246.77	1187.12	1306.21	1098.54	811.689	707.561	762.731	665.682
PXK	NM_001349527	1359.25	-0.754409	0.219174	-3.44205	0.000577313	0.0164124	1555.65	1507.5	1757.71	1834.7	1090.12	997.842	1148.68	981.767
LOC283335	NR_033854	1293.34	-0.759874	0.249803	-3.0419	0.00235092	0.0497868	1884.59	1732.84	1343.13	1688.7	1047.82	858.749	928.72	862.188
TMEM94	NM_014738	783.244	-0.769774	0.247293	-3.1128	0.00185319	0.0417153	858.456	910.796	1069.58	1042.25	634.593	511.016	668.026	571.238
LRRC24	NM_001024678	1266.58	-0.772385	0.248412	-3.10929	0.00187538	0.0420139	1414.45	1323.08	1788.94	1413.41	1192.44	1124.84	1025.46	850.001
DUSP28	NM_001033575	527.659	-0.777835	0.247085	-3.14805	0.00164365	0.0377859	641.836	669.721	602.94	686.915	462.417	405.184	370.673	381.587
NT5E	NM_001204813	3281.13	-0.777963	0.203065	-3.83111	0.000127567	0.00484191	3100.87	2858.9	4968.34	5352.83	2052.34	1895.9	3135.45	2884.37
LOC105372480	NR_144444	698.311	-0.780106	0.242132	-3.22182	0.0012738	0.0307767	686.764	823.304	917.189	927.907	566.706	589.634	569.248	505.736
CSTF1	NM_001033521	712.74	-0.784262	0.257792	-3.04222	0.00234838	0.0497868	937.08	898.837	931.387	846.11	606.061	450.541	507.13	524.777
FHL3	NM_004468	1307.55	-0.790279	0.214564	-3.68319	0.000230329	0.00790169	1536.39	1628.98	1327.98	1241.9	1605.67	1632.83	788.19	698.433
C8orf58	NM_001198827	789.843	-0.802574	0.257928	-3.11162	0.00186065	0.0417953	648.254	699.305	1041.18	1379.11	609.996	553.349	673.118	714.428
CYP2T1P	NR_144551	602.178	-0.805175	0.242411	-3.32153	0.000895241	0.0232354	684.358	640.767	737.348	771.35	553.916	565.444	470.47	393.773
CDR2	NM_001802	1910.5	-0.812203	0.235914	-3.44279	0.000575738	0.0163894	2064.3	2123.09	2893.55	2546.25	1138.33	1421.17	1442.98	1654.3
AUNIP	NM_001287490	645.354	-0.816249	0.240838	-3.38921	0.000700947	0.0193615	823.155	711.264	885.007	928.786	412.239	371.923	534.625	495.834
RAB36	NM_004914	561	-0.822145	0.262025	-3.13765	0.00170307	0.0387846	701.206	678.533	716.524	707.144	501.771	377.97	382.893	421.954
MMP14	NM_004995	2207.05	-0.825044	0.222302	-3.71136	0.000206149	0.00724314	1590.15	1459.67	3629.95	4377.43	1059.62	1019.01	2372.72	2147.85
ANKRD50	NM_001167882	1820.87	-0.826304	0.263332	-3.13787	0.00170178	0.0387846	2325.85	1752.98	2391.88	2188.28	1570.25	1753.78	1442.98	1140.95
C16orf70	NM_001320540	778.356	-0.828963	0.231025	-3.58819	0.000332983	0.0106739	1002.07	997.658	994.804	1108.21	504.723	435.422	593.688	590.279
STC1	NM_003155	1965.63	-0.830896	0.226973	-3.66077	0.000251457	0.00850386	2911.53	2659.37	1750.14	1515.43	2418.34	2633.7	988.801	847.717
NAPA-AS1	NR_038452	1078.01	-0.834114	0.234744	-3.55329	0.000380448	0.0117691	1185.79	1168.87	1512.56	1416.05	911.059	786.178	897.151	746.417
SRD5A1	NM_001047	584.203	-0.837656	0.239241	-3.50131	0.000462985	0.0139738	730.891	640.138	672.984	721.217	553.916	574.515	380.857	399.105
HMGB3	NM_001301231	679.47	-0.851285	0.253326	-3.36043	0.000778205	0.0210874	746.134	792.462	862.29	913.834	554.9	580.563	556.01	429.571
JDP2	NM_001135047	1105.04	-0.852658	0.255808	-3.3332	0.000858532	0.0226337	1358.29	1805.86	1204.93	1175.06	975.01	1003.89	605.908	711.381
MYO5B	NM_001080467	428.63	-0.857959	0.271107	-3.16465	0.00155267	0.0360108	417.996	366.333	603.887	618.311	348.288	399.137	372.71	302.375
NISCH	NM_007184	991.571	-0.860787	0.249821	-3.44561	0.000569769	0.0162411	1063.04	1066.9	1607.21	1355.36	670.012	538.23	871.693	760.127
FARSA	NM_004461	572.213	-0.866476	0.234415	-3.69633	0.000218742	0.00757702	653.87	677.904	697.593	781.904	477.174	477.755	403.26	408.244
NINJ2	NM_016533	491.905	-0.868238	0.251262	-3.45551	0.000549251	0.0157823	645.847	617.478	557.507	627.107	403.385	435.422	303.463	345.027
CAD	NM_004341	1005.19	-0.873602	0.239279	-3.65098	0.000261242	0.00871092	1286.88	1104.03	1250.37	1374.71	763.479	828.511	773.933	659.589
GPR180	NM_180989	410.422	-0.878007	0.274478	-3.19882	0.00137991	0.0327491	518.282	404.728	602.94	553.226	300.079	275.162	310.592	318.37
UBXN2B	NM_001077619	844.384	-0.879352	0.279355	-3.14779	0.00164509	0.0377859	1189	878.695	1178.43	1186.49	592.287	444.493	649.696	635.978
ERVK13-1	NR_040023	585.23	-0.879634	0.242316	-3.63011	0.000283303	0.00933025	576.048	611.184	798.872	786.302	493.9	553.349	462.323	399.866
QARS	NR_073590	515.672	-0.881979	0.240359	-3.66943	0.000243096	0.0082341	600.919	609.295	692.861	630.625	440.771	432.398	375.765	342.743
ATG16L1	NM_198890	1027.2	-0.884388	0.221678	-3.98952	6.6208e-05	0.00280484	1096.74	1169.49	1474.7	1328.09	777.253	852.701	785.135	733.469
LSM14B	NM_144703	1484.19	-0.887605	0.225236	-3.94078	8.12158e-05	0.00331791	1890.21	1578.63	2009.49	2170.69	985.833	979.699	1072.3	1186.65
ST6GALNAC6	NM_001287002	541.792	-0.888432	0.269525	-3.29629	0.000979703	0.024908	457.308	584.747	787.514	894.484	323.692	377.97	450.103	458.513
PYCR3	NM_001329866	728.451	-0.898342	0.252193	-3.56211	0.000367882	0.0114675	998.055	789.944	908.67	868.978	685.754	622.895	455.195	498.119
NRSN2	NR_136649	855.799	-0.899355	0.239492	-3.75526	0.000173164	0.00628291	881.722	952.339	1118.8	1323.7	589.335	671.275	628.311	680.915
GRK2	NM_001619	486.641	-0.900536	0.254769	-3.53472	0.000408201	0.0125371	536.735	557.682	621.871	715.939	372.885	371.923	329.94	386.157
SEMA3F	NM_001318798	793.699	-0.903656	0.268882	-3.36079	0.00077721	0.0210871	1111.18	932.197	1090.4	1059.84	550.964	456.588	501.02	647.403
SLC46A3	NM_001347960	815.038	-0.907975	0.271545	-3.34374	0.000826578	0.0219808	2029	1637.17	221.488	202.292	1082.25	1121.82	121.182	105.108
GIT1	NM_014030	336.812	-0.914649	0.299705	-3.05184	0.00227447	0.0486409	385.102	357.52	517.753	420.416	295.159	220.735	258.657	239.158
ATG3	NM_001278712	1102.7	-0.916226	0.242049	-3.78529	0.000153531	0.00572095	1406.42	1438.26	1428.32	1309.62	907.123	879.915	819.758	632.17
DCLRE1B	NM_001319947	571.799	-0.918788	0.274566	-3.34633	0.000818877	0.0218303	720.461	677.904	788.46	713.301	455.529	423.327	460.287	335.126
MAP3K6	NM_001297609	984.77	-0.92134	0.221493	-4.15967	3.18702e-05	0.00147353	1667.97	1627.73	739.241	712.421	1148.17	1215.55	405.297	361.784
SNHG22	NR_117096	700.222	-0.924398	0.259228	-3.56596	0.000362521	0.0113951	677.137	701.823	1157.61	944.618	483.078	529.159	611	497.357
PIAS3	NM_006099	358.123	-0.929108	0.296529	-3.13328	0.00172867	0.0393259	445.274	398.434	488.41	467.911	276.466	287.257	208.758	292.474
LOC440346	NR_148970	265.027	-0.935897	0.299436	-3.12553	0.00177483	0.0401202	331.348	302.759	389.024	328.945	195.789	196.545	206.722	169.086
RAB4A	NR_073545	431.949	-0.938611	0.294882	-3.18301	0.00145754	0.0343252	538.34	510.474	560.346	547.949	389.61	329.59	340.123	239.158
C6orf201	NR_104463	238.932	-0.943089	0.308301	-3.05899	0.00222085	0.0477328	304.07	268.14	301.943	360.608	169.225	163.283	156.823	187.366
ZNF398	NM_020781	665.632	-0.944122	0.292849	-3.22392	0.0012645	0.030656	784.644	935.344	775.209	1080.07	426.014	359.828	446.03	517.922
IL17RC	NM_032732	263.847	-0.954631	0.300341	-3.17849	0.00148045	0.0347159	349.801	358.15	305.73	383.476	188.902	169.331	168.025	187.366
UBTF	NR_045058	880.227	-0.960117	0.260708	-3.68273	0.000230752	0.00790354	945.906	741.477	1336.5	1393.18	561.787	659.18	761.713	642.071
ATOH8	NM_032827	2211.72	-0.967148	0.287961	-3.3586	0.000783375	0.0211405	3682.53	2665.04	2921	2394.09	1592.88	1720.52	1151.73	1565.95
FIGNL1	NM_022116	551.006	-0.969449	0.315845	-3.06938	0.00214505	0.0465768	779.028	657.762	878.381	553.226	409.288	399.137	383.912	347.312
UFSP1	NM_001015072	229.471	-0.972931	0.314008	-3.09843	0.0019455	0.0432025	262.35	198.273	311.409	304.318	228.257	217.711	149.695	163.755
ZBTB24	NM_014797	614.082	-0.977123	0.288971	-3.38138	0.000721217	0.0198191	811.922	662.168	887.846	827.64	485.045	365.875	486.763	385.395
NDUFS8	NM_002496	343.131	-0.978955	0.274832	-3.56202	0.000368018	0.0114675	394.729	453.824	554.667	510.129	158.402	133.046	272.913	267.339
FAM160B1	NM_001135051	2026.68	-0.979073	0.246912	-3.96527	7.33119e-05	0.00304988	3256.51	2486.91	2258.42	2507.55	1768.01	1517.93	1241.35	1176.75
FAM212B	NM_198926	2254.97	-0.982397	0.248046	-3.96054	7.47805e-05	0.00308444	3938.47	3122.64	2751.57	2267.43	1837.86	1581.43	1294.3	1246.06
LINC00847	NR_027183	410.639	-1.00102	0.292417	-3.42328	0.000618714	0.0174045	577.652	560.829	402.276	532.117	409.288	335.638	246.437	220.879
CDH23	NM_022124	3395.18	-1.00311	0.285104	-3.5184	0.000434163	0.0132207	4115.77	3667.1	5577.91	4000.11	2777.45	2243.63	2719.97	2059.5
ALG1	NM_019109	369.396	-1.00496	0.302148	-3.32604	0.000880902	0.0229969	379.485	426.129	605.78	445.043	281.385	293.305	287.17	236.873
PEX5	NM_001131026	201.991	-1.00529	0.301862	-3.33031	0.000867505	0.0227863	219.829	203.308	296.264	307.836	136.757	151.188	144.603	156.138
CMTM7	NM_181472	1239.01	-1.00567	0.310172	-3.2423	0.00118571	0.0291084	950.719	1174.53	1862.77	2606.05	548.997	544.277	900.206	1324.51
TMEM179B	NM_199337	345.358	-1.01484	0.315739	-3.21417	0.0013082	0.0314306	404.357	480.89	518.699	471.429	240.063	157.236	255.602	234.588
ILVBL	NM_006844	647.999	-1.01624	0.305605	-3.32533	0.000883135	0.0230271	823.957	587.265	880.274	908.557	639.512	459.612	473.525	411.291
CISD3	NM_001136498	328.084	-1.01904	0.292647	-3.48216	0.00049739	0.0147679	390.718	299.612	526.271	486.381	225.305	196.545	257.638	242.205
DUSP4	NM_001394	10055.3	-1.02009	0.202684	-5.03289	4.83143e-07	3.64178e-05	11083.7	10694.1	15100	13529	8125.74	7792.24	7542.79	6574.56
TRAM1	NM_001317804	3090.07	-1.02103	0.291738	-3.49981	0.000465598	0.0139987	4135.03	4351.93	3706.62	4313.23	1831.96	2431.11	1577.4	2373.3
CCDC127	NM_145265	363.863	-1.02339	0.308596	-3.31629	0.000912196	0.0235554	462.122	352.485	557.507	443.284	288.272	314.471	268.84	223.925
CPT1B	NM_001145135	289.291	-1.02754	0.320604	-3.20501	0.00135058	0.0322316	285.617	358.779	360.628	411.621	248.918	269.115	218.942	160.708
PICART1	NR_038230	1936.02	-1.03009	0.263229	-3.91329	9.10487e-05	0.00364996	1663.96	1436.38	3423.6	3669.41	955.333	864.796	2036.67	1438
RARA	NM_000964	2749.82	-1.03957	0.264561	-3.92943	8.51488e-05	0.00345878	2956.46	2643.64	4622.86	3687	2316.02	1729.59	2179.23	1863.76
SEMA4G	NM_017893	280.912	-1.0407	0.319287	-3.25946	0.00111625	0.0277404	347.394	406.617	401.329	370.283	207.595	139.093	185.337	189.651
RARA-AS1	NR_110861	313.242	-1.04079	0.315012	-3.30396	0.00095328	0.0243229	324.929	338.008	436.351	420.416	322.708	247.949	174.135	241.443
GRPEL2-AS1	NR_132366	756.255	-1.04922	0.27414	-3.82731	0.000129552	0.00489123	1110.38	842.817	1005.22	948.136	557.851	641.038	520.368	424.239
MUM1	NM_032853	375.702	-1.04962	0.32201	-3.25957	0.00111579	0.0277404	478.97	489.073	538.576	576.094	242.031	142.117	282.078	256.676
ABHD1	NM_032604	238.378	-1.05404	0.34625	-3.04416	0.00233333	0.0496517	271.176	266.881	394.703	337.74	178.08	105.832	172.098	180.511
DAD1	NM_001344	1958.87	-1.06898	0.248623	-4.29961	1.71098e-05	0.000860105	2138.12	2706.58	2821.61	2923.57	1030.11	1312.31	1401.23	1337.46
SMIM3	NM_032947	892.78	-1.06954	0.31115	-3.43736	0.000587419	0.0166334	1622.24	1473.51	302.89	339.5	1554.51	1542.12	192.465	115.009
ENO2	NM_001975	271.612	-1.06974	0.34926	-3.06288	0.00219217	0.0474017	285.617	249.887	358.735	525.081	189.886	142.117	231.162	190.413
GYG1	NM_004130	893.694	-1.07247	0.241607	-4.43892	9.04111e-06	0.000488745	986.02	1066.27	1209.67	1347.44	667.06	656.157	673.118	543.818
ZSCAN12	NR_028077	762.254	-1.07299	0.337782	-3.17658	0.0014902	0.0348642	1186.59	833.375	1135.84	956.931	606.061	384.018	551.937	443.28
GNB1L	NM_053004	1073.08	-1.07903	0.329041	-3.27931	0.00104061	0.0263625	1137.65	1005.84	2053.97	1235.74	858.914	734.774	892.06	665.682
TEX26-AS1	NR_038287	368.613	-1.07966	0.321948	-3.35351	0.000797949	0.021301	437.251	548.24	440.137	608.636	231.208	187.473	230.143	265.816
SDHA	NM_004168	3073.38	-1.08282	0.257429	-4.20628	2.59607e-05	0.00123224	3081.61	4208.42	4025.6	4580.6	2096.62	2530.89	2075.36	1987.91
WBP1	NM_012477	414.846	-1.08297	0.344956	-3.13944	0.00169269	0.0386718	507.05	396.546	556.56	530.358	333.53	480.778	307.537	206.407
TCAF2	NM_001130025	1755.14	-1.09088	0.241342	-4.52006	6.18216e-06	0.00035011	2294.56	2585.73	2117.39	2430.15	1096.03	1381.86	1114.06	1021.37
ATP2A1-AS1	NR_046287	177.144	-1.09585	0.333058	-3.29027	0.00100091	0.0254169	197.365	150.436	261.243	275.294	136.757	145.141	122.2	128.719
FLVCR2	NM_017791	3965.55	-1.09606	0.214426	-5.11158	3.19473e-07	2.51267e-05	9025.82	8632.73	1911.05	2177.72	4007.28	4057.89	879.84	1032.04
LOC154761	NR_015421	1147.83	-1.10989	0.225011	-4.9326	8.11443e-07	5.86843e-05	1608.6	1730.32	1381.94	1488.17	751.673	892.01	668.026	661.874
AP3M2	NM_006803	572.129	-1.11459	0.232691	-4.79003	1.6676e-06	0.000110521	663.498	642.656	881.22	919.111	333.53	305.4	422.608	409.006
PCGF2	NM_007144	456.342	-1.12077	0.302814	-3.70117	0.000214605	0.00745786	569.629	461.378	625.657	854.026	253.837	205.616	343.178	337.411
ZNF613	NM_024840	179.119	-1.12189	0.349625	-3.20883	0.00133276	0.0318776	229.456	186.943	239.472	226.04	140.693	196.545	104.888	108.916
LOC344967	NR_027277	545.981	-1.12399	0.367255	-3.0605	0.00220965	0.0476784	597.71	803.162	528.164	877.773	402.401	514.04	272.913	371.685
HMGN3	NM_004242	290.3	-1.12505	0.296183	-3.79849	0.000145582	0.00545794	381.09	334.231	384.292	453.839	173.16	211.663	185.337	198.791
ARHGEF39	NM_032818	954.006	-1.12645	0.294262	-3.82805	0.000129162	0.00488509	1784.3	1832.92	853.771	553.226	965.171	997.842	349.288	295.52
WDR54	NM_001320825	217.244	-1.12656	0.311232	-3.61969	0.000294959	0.0096992	351.405	289.541	276.387	281.45	135.773	148.164	121.182	134.05
TCEA2	NM_198723	475.984	-1.12899	0.35444	-3.18528	0.00144614	0.0341317	533.526	525.58	736.401	632.384	475.207	278.186	370.673	255.914
ZNF778	NR_037705	268.645	-1.14144	0.325115	-3.5109	0.0004466	0.0135416	306.477	390.251	322.767	387.874	208.579	211.663	139.512	182.034
MZT1	NM_001071775	591.7	-1.14266	0.289233	-3.95065	7.79376e-05	0.00319619	827.968	611.184	830.108	804.772	488.981	429.374	414.462	326.748
SLC7A7	NM_001126106	516.17	-1.14528	0.266801	-4.29263	1.7657e-05	0.000876991	652.266	564.605	716.524	824.122	303.03	371.923	362.527	334.364
LOC101928042	NR_135833	167.497	-1.14938	0.351296	-3.27182	0.00106859	0.026849	235.875	197.643	246.098	235.715	105.274	102.808	91.65	124.911
CETP	NM_001286085	302.819	-1.14946	0.33512	-3.42999	0.000603604	0.0170242	279.199	297.094	578.331	452.08	205.628	145.141	264.767	200.314
KLF16	NM_031918	395.801	-1.15346	0.343806	-3.35499	0.00079369	0.0212489	364.242	433.682	547.095	861.942	166.273	160.259	271.895	361.022
CYP4V2	NM_207352	227.674	-1.15371	0.373581	-3.08823	0.00201351	0.0444362	327.336	249.257	326.553	344.777	165.289	105.832	175.153	127.196
TMEM129	NM_001127266	836.876	-1.15694	0.254333	-4.54891	5.39239e-06	0.000310058	1075.88	1037.94	904.884	1201.44	749.705	780.131	488.8	456.228
HOXB2	NM_002145	602.376	-1.16901	0.357271	-3.27205	0.0010677	0.026849	852.839	674.757	1017.52	577.853	481.11	504.968	405.297	304.66
POLR3GL	NM_001330685	355.792	-1.19045	0.290067	-4.10404	4.05993e-05	0.00181822	507.05	489.702	449.602	485.502	283.353	220.735	226.07	184.319
TINAGL1	NM_022164	933.664	-1.19191	0.243386	-4.89721	9.72059e-07	6.84502e-05	807.109	752.178	1732.15	1599.87	632.625	486.826	737.273	721.283
FAM107A	NM_001282714	199.436	-1.20368	0.388257	-3.10021	0.00193386	0.0430334	215.015	120.223	342.644	293.764	175.128	172.354	141.548	134.812
LINC01481	NR_120460	285.281	-1.21037	0.335053	-3.61248	0.000303287	0.00995778	369.056	345.561	316.141	471.429	221.37	217.711	189.41	151.568
ARHGEF25	NM_001111270	101.768	-1.22784	0.400262	-3.06759	0.00215791	0.0467555	102.694	95.045	148.605	186.461	77.7253	60.4753	72.3016	70.8335
DNM1P35	NR_024595	146.855	-1.23625	0.345979	-3.5732	0.000352652	0.011151	183.726	165.542	201.611	233.076	106.257	99.7842	98.7783	86.0665
PARP16	NM_017851	284.662	-1.24639	0.404002	-3.0851	0.00203481	0.0447678	293.64	439.347	284.906	511.008	182.999	229.806	168.025	167.563
BMP4	NM_130850	619.959	-1.24676	0.255136	-4.88664	1.02572e-06	7.17569e-05	638.627	546.352	846.199	939.341	646.399	589.634	407.333	345.789
LOC101927787	NR_125944	138.431	-1.24885	0.396294	-3.15132	0.00162532	0.0374121	110.717	116.446	294.371	196.136	98.3865	84.6654	116.09	90.6364
SH3BP5L	NM_001322464	373.581	-1.25382	0.399567	-3.13796	0.0017013	0.0387846	473.354	377.033	726.936	540.912	198.741	139.093	345.215	187.366
ABHD14B	NM_001254753	207.446	-1.26446	0.352665	-3.58544	0.00033651	0.0107678	228.654	258.699	294.371	353.572	154.467	99.7842	143.585	126.434
MSL3	NM_078629	193.599	-1.2653	0.347761	-3.6384	0.000274335	0.00907679	232.666	208.973	289.639	288.487	113.144	175.378	120.163	120.341
CYB5R1	NM_016243	294.379	-1.27035	0.342322	-3.71097	0.000206465	0.00724314	255.13	329.196	384.292	501.333	244.982	272.139	214.868	153.092
TXNIP	NM_006472	3201.02	-1.27944	0.339907	-3.76409	0.000167157	0.00612547	6183.29	5537.16	2675.84	1627.13	4010.23	3800.87	1095.73	677.869
LINC01121	NR_033831	780.4	-1.28091	0.355958	-3.59849	0.000320065	0.0104287	1861.32	1340.07	279.227	219.883	1424.64	913.176	90.6316	114.248
FOXJ2	NM_018416	384.769	-1.28122	0.310253	-4.1296	3.63394e-05	0.00166221	459.715	343.043	587.796	664.927	267.611	238.877	292.262	223.925
PGBD2	NM_170725	337.83	-1.28382	0.368559	-3.48336	0.000495168	0.0147251	501.434	347.449	595.368	418.657	232.192	190.497	243.382	173.656
SHISA2	NM_001007538	1373.86	-1.28519	0.388594	-3.30728	0.000942051	0.0241479	2600.24	1648.5	1488.89	936.702	2099.57	1221.6	531.57	463.845
MXD4	NM_006454	398.712	-1.29639	0.406316	-3.19059	0.00141984	0.033548	616.965	337.378	719.364	483.743	300.079	241.901	283.097	207.169
SRPK3	NM_014370	448.745	-1.30885	0.277442	-4.71757	2.38676e-06	0.000149834	552.781	523.692	674.877	529.479	441.755	380.994	255.602	230.78
JKAMP	NM_016475	363.456	-1.32429	0.402885	-3.28702	0.00101253	0.0256815	536.735	458.86	719.364	393.151	206.612	148.164	262.73	182.034
OGFR-AS1	NR_102430	198.63	-1.33253	0.415739	-3.20521	0.00134964	0.0322316	271.978	254.922	338.858	230.437	176.112	90.7129	114.053	111.963
MALINC1	NR_102739	243.968	-1.33876	0.344184	-3.88965	0.000100388	0.00395036	316.906	355.632	289.639	424.814	149.547	133.046	128.31	153.853
RTL10	NM_024627	757.134	-1.33998	0.39341	-3.40605	0.000659097	0.0183954	847.223	766.655	1639.39	881.291	542.11	384.018	607.945	388.442
VSIR	NM_022153	2195.3	-1.34922	0.289217	-4.6651	3.08473e-06	0.000188133	2853.76	2539.15	4211.12	2716	1313.46	1209.51	1487.78	1231.59
L3HYPDH	NM_144581	815.175	-1.34996	0.435661	-3.09866	0.00194401	0.0432025	1136.05	660.909	1653.59	1146.91	458.481	365.875	745.42	354.167
LOC388436	NM_001291905	350.373	-1.3572	0.404446	-3.3557	0.000791654	0.0212368	590.489	815.121	191.199	160.075	418.143	489.85	91.65	46.4607
LOC79999	NM_001291904	350.373	-1.3572	0.404446	-3.3557	0.000791654	0.0212368	590.489	815.121	191.199	160.075	418.143	489.85	91.65	46.4607
CHRNG	NM_005199	390.91	-1.36457	0.406912	-3.35348	0.000798028	0.021301	482.179	405.358	752.492	507.49	323.692	166.307	284.115	205.646
FAM217B	NM_001190826	345.09	-1.37279	0.424843	-3.23127	0.00123239	0.0299794	522.294	380.18	646.481	360.608	280.401	181.426	230.143	159.185
TMEM250	NM_152833	289.067	-1.37691	0.4307	-3.1969	0.00138913	0.0328951	481.377	358.15	384.292	474.068	192.838	90.7129	198.575	132.527
LINC01232	NR_110731	214.273	-1.38221	0.452447	-3.05496	0.00225091	0.0482818	256.734	261.217	317.088	341.259	163.322	120.951	178.208	75.4034
DNAJC4	NM_005528	226.715	-1.38226	0.355577	-3.88739	0.00010133	0.00397814	252.723	292.059	295.318	406.344	177.096	120.951	134.42	134.812
PGF	NM_001293643	315.269	-1.39228	0.356414	-3.90634	9.37035e-05	0.00372154	604.128	819.527	247.991	236.594	166.273	263.067	91.65	92.9213
CHTF18	NM_022092	311.703	-1.39482	0.411081	-3.39304	0.000691204	0.0191418	362.637	283.876	667.304	390.512	229.241	157.236	241.345	161.47
ZNF205	NM_003456	157.521	-1.40156	0.445415	-3.14663	0.00165163	0.0378943	243.898	163.024	266.922	195.256	127.902	87.6891	106.925	68.5485
ALDH3B1	NM_001161473	1612.9	-1.40445	0.239068	-5.87469	4.23643e-09	5.03829e-07	1828.43	2090.99	2621.89	2486.44	1060.61	885.963	877.803	1051.08
SPSB2	NM_032641	533.156	-1.40617	0.404524	-3.47611	0.000508751	0.0149443	844.817	489.073	797.926	735.289	480.126	338.661	367.618	211.739
GRAPL	NM_001129778	992.849	-1.4093	0.394981	-3.56802	0.000359684	0.0113232	2041.84	2987.31	186.467	216.365	823.495	1536.07	65.1733	86.0665
C1orf198	NM_001136494	1019.24	-1.41009	0.336535	-4.19002	2.78927e-05	0.00131383	1756.22	1134.25	1644.12	1265.65	726.092	532.182	614.055	481.363
KRT80	NM_001081492	5812.39	-1.41721	0.226591	-6.25448	3.98834e-10	5.80805e-08	5600.02	6351.65	9791.86	10398.7	2987.01	3809.94	3712.84	3847.09
YIF1B	NM_001145463	1139.6	-1.43473	0.367107	-3.90819	9.29897e-05	0.00370006	1692.04	1170.75	2061.54	1385.26	853.995	677.323	792.263	483.648
WDR97	NM_001316309	101.59	-1.44466	0.458407	-3.15148	0.00162447	0.0374121	149.227	96.3039	164.696	146.002	84.6124	57.4515	64.155	50.2689
LINC00484	NR_135306	406.342	-1.45451	0.398771	-3.64749	0.000264815	0.00880262	696.392	519.286	637.015	396.669	348.288	275.162	236.253	141.667
LOC100287808	NR_149004	309.674	-1.46019	0.420732	-3.4706	0.000519301	0.0151453	510.26	285.765	522.485	388.753	214.483	223.758	207.74	124.149
RGS14	NM_006480	103.953	-1.48972	0.465275	-3.20181	0.00136568	0.0325196	143.611	106.375	176.055	120.496	97.4026	81.6416	64.155	41.8908
ZNF223	NM_013361	160.019	-1.49556	0.353484	-4.23092	2.32741e-05	0.00112467	198.969	165.542	263.136	251.546	124.951	93.7367	85.54	96.7296
CBX2	NM_005189	129.211	-1.50433	0.420139	-3.58056	0.000342854	0.0109218	173.296	134.07	229.061	195.256	91.4994	60.4753	87.5766	62.4553
GPRC5C	NM_022036	112.343	-1.51406	0.429822	-3.52253	0.000427443	0.0130905	196.562	199.532	113.584	165.352	59.0319	66.5228	57.0266	41.1291
TNFAIP8L3	NM_207381	1688.5	-1.51598	0.331651	-4.57101	4.85389e-06	0.000283126	3852.62	2688.33	1015.63	722.096	2719.4	1901.95	329.94	278.002
LINC01679	NR_131902	136.089	-1.53059	0.497033	-3.07946	0.00207376	0.0453452	121.147	124.629	93.7066	192.618	170.209	287.257	48.88	50.2689
LOC100507516	NR_149032	432.154	-1.53777	0.477889	-3.21785	0.00129156	0.0311006	1222.7	621.255	414.581	210.208	422.078	350.757	133.402	82.2582
MAMSTR	NM_001130915	126.059	-1.57193	0.490918	-3.20202	0.00136469	0.0325196	158.052	135.958	164.696	248.908	113.144	48.3802	75.3566	63.9786
CLDND2	NM_152353	188.769	-1.58336	0.374384	-4.22924	2.34481e-05	0.00113052	239.886	308.424	287.745	271.776	133.806	81.6416	97.76	89.1131
ANKRD53	NM_001115116	83.5609	-1.59812	0.45737	-3.49416	0.000475563	0.0142383	118.74	101.969	149.552	108.182	50.1771	54.4277	48.88	36.5592
MGARP	NM_032623	265.26	-1.59919	0.388597	-4.11528	3.86717e-05	0.0017502	290.431	409.134	332.232	473.188	136.757	214.687	123.218	142.429
SYNE4	NM_001297735	123.478	-1.60435	0.387033	-4.14526	3.39422e-05	0.00156258	168.482	160.507	183.627	192.618	82.6447	75.5941	73.32	51.0306
TRPM8	NM_024080	153.84	-1.61779	0.386544	-4.18526	2.84842e-05	0.00133427	146.018	132.811	240.419	313.114	99.3704	117.927	107.943	73.1184
HOXB-AS1	NR_102279	443.101	-1.6184	0.312244	-5.18313	2.18195e-07	1.78962e-05	664.3	511.733	691.914	653.493	251.869	332.614	248.473	190.413
VSIG8	NM_001013661	146.544	-1.61901	0.465804	-3.47572	0.000509477	0.0149443	218.224	149.177	156.178	248.908	101.338	166.307	74.3383	57.8854
ZNF287	NM_001346168	336.891	-1.62259	0.353468	-4.59048	4.42218e-06	0.000260787	495.818	412.281	478.945	380.838	393.546	253.996	157.842	121.864
LOC400743	NR_148993	209.644	-1.62888	0.383635	-4.24591	2.17705e-05	0.00105439	183.726	147.918	508.287	399.308	89.5317	54.4277	169.043	124.911
LINC02447	NR_027441	165.229	-1.63067	0.454335	-3.58914	0.000331777	0.0106739	183.726	220.303	200.665	239.233	106.257	229.806	64.155	77.6883
GRAP	NM_006613	837.65	-1.63448	0.455458	-3.58865	0.0003324	0.0106739	1805.97	2618.46	99.3858	153.918	623.77	1318.36	35.6417	45.699
DACT1	NR_046093	1021.2	-1.65216	0.254443	-6.49323	8.40154e-11	1.34218e-08	2158.98	2524.67	723.15	755.518	698.544	837.582	255.602	215.547
LINC02532	NR_033557	509.79	-1.67275	0.314005	-5.32713	9.97774e-08	8.75383e-06	718.856	567.123	1064.85	792.459	155.451	196.545	321.793	261.246
HSPB6	NM_144617	68.4067	-1.68428	0.53858	-3.12726	0.00176446	0.039928	95.4731	93.7862	85.1878	124.894	55.0964	27.2139	36.66	28.9427
HOXB-AS3	NR_033201	200.937	-1.70297	0.410694	-4.14657	3.37489e-05	0.00155703	235.072	227.856	360.628	329.825	150.531	90.7129	134.42	78.45
C19orf67	NM_001277378	65.4094	-1.72702	0.554381	-3.11522	0.00183809	0.041419	65.7882	44.0606	83.2947	160.075	48.2094	48.3802	34.6233	38.8442
TIGD2	NM_145715	88.623	-1.73692	0.563944	-3.07995	0.00207036	0.0453171	142.006	61.0554	92.7601	86.1942	146.596	126.998	21.385	31.9893
FASTKD3	NR_036553	240.693	-1.75225	0.419382	-4.17817	2.93865e-05	0.00136459	378.683	267.511	245.152	452.959	189.886	184.45	89.6133	117.294
THYN1	NM_014174	116.653	-1.75565	0.552011	-3.18046	0.00147039	0.0345519	235.875	123.37	193.092	167.111	58.048	48.3802	75.3566	31.9893
NTN3	NM_006181	55.7877	-1.78891	0.577775	-3.09621	0.00196013	0.0434074	57.7652	64.2026	104.118	103.785	41.3223	15.1188	26.4767	33.5126
PLAC8	NM_016619	123.842	-1.82414	0.435506	-4.18855	2.80742e-05	0.00131795	161.261	191.978	144.819	226.04	67.8867	93.7367	57.0266	47.984
ANKRD34A	NM_001039888	374.712	-1.83676	0.475214	-3.86513	0.000111032	0.00431372	614.558	462.636	743.973	421.296	286.305	142.117	208.758	118.056
ID2-AS1	NR_110154	184.843	-1.84311	0.480805	-3.83339	0.00012639	0.00481427	248.711	149.806	309.516	394.031	107.241	72.5703	131.365	65.5019
HOXB3	NM_001330322	1122.61	-1.84367	0.278836	-6.61204	3.79067e-11	6.38951e-09	1726.54	1352.03	1900.63	1727.4	678.867	583.586	581.468	430.332
TTC34	NM_001242672	111.656	-1.865	0.456733	-4.08335	4.43907e-05	0.00197562	136.39	87.4918	225.274	166.232	94.451	75.5941	62.1183	45.699
PADI1	NM_013358	389.715	-1.88096	0.401858	-4.68065	2.85966e-06	0.000176417	254.327	241.075	1135.84	723.855	163.322	93.7367	307.537	198.029
PRR34-AS1	NR_027034	177.497	-1.89765	0.519138	-3.65538	0.0002568	0.00861648	329.743	129.664	343.591	274.414	88.5478	87.6891	103.87	62.4553
MIR3193	NR_036161	260.289	-1.94059	0.446804	-4.34328	1.4037e-05	0.00072233	194.155	364.444	416.474	616.552	82.6447	139.093	124.237	144.714
HOXB5	NM_002147	44.5083	-1.94136	0.606705	-3.19984	0.00137503	0.0326695	47.3354	50.9844	82.3482	80.917	15.7418	36.2852	20.3667	22.0879
LBH	NM_030915	7179.38	-1.94396	0.608884	-3.19266	0.00140967	0.0333445	6373.43	14195.7	6421.27	14565.1	2766.63	7659.19	1515.28	3938.49
GNG13	NM_016541	163.779	-1.95428	0.574876	-3.39949	0.000675122	0.0187693	254.327	223.45	328.446	211.088	120.032	33.2614	88.595	51.0306
BMF	NM_001003943	526.76	-2.01114	0.448984	-4.47931	7.48862e-06	0.000412105	1079.09	599.854	998.59	452.08	340.417	384.018	195.52	164.516
MMP2	NM_001302508	332.636	-2.02565	0.311192	-6.50933	7.54849e-11	1.21497e-08	183.726	157.989	956.943	692.192	128.886	136.069	214.868	190.413
LINC01151	NR_126348	357.543	-2.04409	0.430878	-4.74402	2.09522e-06	0.000134288	328.139	219.044	882.167	672.842	156.435	223.758	251.528	126.434
HOXB4	NM_024015	339.935	-2.12431	0.345726	-6.14449	8.0221e-10	1.08006e-07	475.761	355.003	654.053	622.709	176.112	142.117	177.19	116.532
LINC01085	NR_033931	65.551	-2.18752	0.600513	-3.64276	0.000269734	0.00895224	124.356	83.0857	42.5939	50.1333	121.999	81.6416	12.22	8.37815
TMEM246-AS1	NR_121573	65.1661	-2.18861	0.608558	-3.59639	0.000322669	0.0104975	100.287	58.5377	137.247	95.869	35.4191	42.3327	35.6417	15.9947
LOC105373383	NR_131982	34.3134	-2.31488	0.691902	-3.34568	0.000820825	0.021855	39.3124	61.0554	50.1662	45.7357	22.6289	36.2852	10.1833	9.1398
TMEM121B	NM_001163079	36.0866	-2.33648	0.743612	-3.14207	0.00167758	0.0384086	33.6964	43.4312	41.6474	91.4714	27.5482	24.1901	18.33	8.37815
ABHD4	NM_022060	1655.12	-2.43378	0.385822	-6.30803	2.82609e-10	4.23064e-08	2235.19	1695.7	3990.58	2912.13	702.48	426.351	817.721	460.798
LOC105371795	NR_135646	99.5415	-2.5135	0.634491	-3.96145	7.4497e-05	0.00307868	105.903	79.3091	254.617	157.436	99.3704	27.2139	45.825	26.6578
LINC02552	NR_120585	52.8769	-2.71098	0.743175	-3.64784	0.000264454	0.00880262	121.949	46.5784	124.942	58.0491	22.6289	21.1663	10.1833	17.518
TMSB4Y	NM_004202	26.398	-2.78049	0.896431	-3.10173	0.00192392	0.0428568	36.9056	25.1775	51.1127	45.7357	22.6289	15.1188	12.22	2.28495
LOC101929613	NR_110947	22.3033	-3.0033	0.861626	-3.48562	0.000490992	0.0146592	12.8367	6.29437	44.487	70.3626	11.8064	18.1426	9.165	5.33155
P2RX6P	NR_002829	24.5694	-3.10651	0.898561	-3.45721	0.000545799	0.0157253	27.278	39.6546	55.8453	48.3743	6.88705	6.04753	10.1833	2.28495
GPR150	NM_199243	17.63	-3.16914	1.01703	-3.11608	0.00183272	0.0413414	37.7079	32.1013	29.3425	19.3497	7.87092	9.07129	4.07333	1.5233
MIR6883	NR_106943	41.1602	-3.38225	1.01561	-3.33025	0.000867678	0.0227863	81.0318	41.5429	19.8772	18.4702	82.6447	81.6416	4.07333	0
LOC102725254	NR_134910	19.9607	-4.33733	1.24972	-3.47065	0.000519196	0.0151453	36.9056	33.3602	23.6633	50.1333	11.8064	0	3.055	0.76165
CD180	NM_005582	9.15904	-6.62216	2.06051	-3.21385	0.00130968	0.0314309	8.82524	7.55325	2.83959	29.0246	6.88705	18.1426	0	0
LINC01944	NR_146726	9.60411	-6.70769	2.07232	-3.23681	0.00120875	0.0295048	24.8711	13.2182	5.67919	28.145	4.91932	0	0	0
TNNC1	NM_003280	7.78137	-7.28145	2.10206	-3.46397	0.000532271	0.0154395	6.41836	4.40606	41.6474	8.79532	0.983865	0	0	0
