## Supplemental File 1 for "Glucocorticoid-regulated bidirectional enhancer RNA transcription pinpoints functional genetic variants linked to asthma"

### Sheet: eRNAs_Dex-Upregulated_padj<0.05
chr	start	stop	Bidir ID	Tfit Mu	baseMean	log2FoldChange	lfcSE	stat	pvalue	padj	30veh-1	30veh-2	30dex-1	30dex-2	30TNF-1	30TNF-2	30TNFdex-1	30TNFdex-2
chr1	8076996	8079122	bidir_268	8078059	450.693	2.26339	0.481232	4.70332	2.56e-06	0.000250127	150.036	91.0044	662.416	494.704	183.97	125.578	1018.84	878.991
chr1	8081802	8084824	bidir_269	8083313	161.555	2.04102	0.605748	3.36942	0.000753271	0.0247458	32.2162	42.8256	101.607	207.102	100.182	138.921	241.216	428.369
chr1	8132638	8135523	bidir_275	8134080	651.751	1.68981	0.450247	3.75306	0.000174686	0.00775046	186.854	202.529	745.907	510.529	658.469	434.814	1323.32	1151.59
chr1	8135842	8142309	bidir_276	8139076	751.542	1.99598	0.46848	4.26055	2.04e-05	0.00139316	227.355	299.779	755.359	1347.19	464.48	574.52	1011.25	1332.39
chr1	8154285	8156396	bidir_278	8155341	176.145	3.45608	0.669124	5.16508	2.4e-07	3.64e-05	40.5004	15.1674	299.308	310.996	20.0364	56.5102	252.181	414.461
chr1	8181672	8184475	bidir_281	8183074	289.295	3.60094	0.522516	6.89154	5.52e-12	3.55e-09	34.0572	68.6994	511.974	735.52	24.5901	22.761	441.106	475.656
chr1	8196692	8199098	bidir_285	8197895	199.562	2.40616	0.768841	3.12959	0.0017505	0.0467069	54.3074	107.064	284.343	571.077	11.8397	58.0799	123.138	386.645
chr1	8200968	8204971	bidir_287	8202970	856.102	1.97024	0.394647	4.99242	5.96e-07	7.46e-05	406.845	426.471	1537.5	1727.68	203.096	213.483	1073.67	1260.07
chr1	8257561	8259892	bidir_291	8258727	44.011	5.59473	1.11365	5.0238	5.07e-07	6.52e-05	4.60232	0	74.0393	146.554	0	0	57.3522	69.5404
chr1	8325916	8326039	bidir_295	8325978	14.6231	5.88619	1.83625	3.20555	0.00134806	0.0382419	0.920464	0	27.5678	26.1457	4.55373	3.92432	17.7117	36.161
chr1	8342572	8344968	bidir_298	8343770	266.791	2.23485	0.476587	4.68929	2.74e-06	0.000261289	104.012	114.202	522.214	505.025	64.6629	107.526	355.077	361.61
chr1	8373646	8374242	bidir_300	8373944	127.494	1.99362	0.563639	3.53704	0.000404639	0.0153379	53.3869	36.5802	193.763	164.443	37.3405	35.3189	193.142	305.978
chr1	8397544	8397624	bidir_304	8397584	70.4913	4.0477	0.931361	4.346	1.39e-05	0.00102258	14.7274	1.7844	173.284	99.0785	21.8579	4.70918	140.007	108.483
chr1	20210972	20212863	bidir_607	20211918	66.2532	2.43038	0.770607	3.15385	0.00161133	0.0438525	9.20464	33.0114	109.484	118.344	57.3769	71.4226	42.1707	89.0117
chr1	23478440	23479993	bidir_691	23479216	65.4466	2.56178	0.769071	3.33101	0.000865329	0.0275289	34.9776	8.0298	144.928	108.711	41.8943	39.2432	81.8112	63.9772
chr1	41493180	41503353	bidir_1256	41498266	2435.32	1.25785	0.3859	3.25953	0.00111596	0.0333491	1297.85	1042.09	2974.96	2620.76	1612.93	1711.79	4416.96	3805.25
chr1	46805405	46806124	bidir_1460	46805765	22.4	8.37075	1.79957	4.65153	3.29e-06	0.000302813	0	0	67.7381	42.6588	0	0	35.4234	33.3794
chr1	52636054	52638207	bidir_1544	52637130	18.0958	8.52103	1.84351	4.62217	3.8e-06	0.000346258	0	0	65.3752	57.1077	0	0.784864	7.59073	13.9081
chr1	52669636	52670978	bidir_1547	52670307	19.1698	4.30221	1.34948	3.18805	0.00143235	0.0402098	5.52279	0	46.4715	61.9241	0.910745	0	13.4946	25.0345
chr1	55579864	55585207	bidir_1619	55582536	146.617	5.6726	0.682007	8.3175	8.98e-17	1.39e-13	7.36371	7.1376	441.085	298.612	3.64298	0	217.601	197.495
chr1	64040614	64045129	bidir_1749	64042872	443.096	2.09846	0.644951	3.25368	0.00113922	0.0337827	284.423	72.2682	983.778	543.556	127.504	67.4983	851.005	614.737
chr1	64915517	64917964	bidir_1773	64916741	378.811	2.15733	0.56299	3.83192	0.000127146	0.00597301	128.865	43.7178	459.989	309.62	285.063	307.667	830.763	664.806
chr1	67735113	67737383	bidir_1837	67736248	532.757	1.9224	0.418826	4.58998	4.43e-06	0.000396391	223.673	216.805	918.403	751.345	204.007	200.14	971.613	776.071
chr1	67879086	67883688	bidir_1849	67881387	108.918	2.30159	0.627093	3.67026	0.000242306	0.010057	23.0116	49.071	178.797	176.828	15.4827	28.2551	174.587	225.311
chr1	68383406	68386744	bidir_1876	68385075	138.332	3.59393	0.757597	4.74386	2.1e-06	0.000209324	25.773	2.6766	201.639	141.049	48.2695	37.6735	321.341	328.231
chr1	77831973	77833847	bidir_1936	77832910	114.248	2.86118	0.726818	3.93658	8.27e-05	0.0042349	51.546	10.7064	259.925	191.965	30.9653	21.9762	213.384	133.518
chr1	85297049	85299379	bidir_2028	85298214	244.576	1.84149	0.497707	3.69994	0.000215647	0.00913051	169.365	94.5732	508.824	436.909	84.6993	92.6139	258.085	311.541
chr1	85344100	85344234	bidir_2037	85344167	15.4137	6.78594	1.90173	3.5683	0.000359306	0.0138692	0	0	18.9037	17.8892	11.8397	52.5859	10.9644	11.1265
chr1	91846370	91846507	bidir_2133	91846438	18.2781	4.64018	1.45775	3.1831	0.00145705	0.0407553	0.920464	0.8922	31.5061	13.7609	8.19671	11.773	43.0141	36.161
chr1	94551735	94554053	bidir_2225	94552894	145.725	3.33236	0.65398	5.09551	3.48e-07	4.88e-05	25.773	24.9816	360.745	150.682	57.3769	35.3189	335.679	175.242
chr1	94753035	94754485	bidir_2244	94753760	66.1288	6.57826	1.07811	6.10169	1.05e-09	3.52e-07	3.68186	0	209.516	138.985	0	3.92432	70.0034	102.92
chr1	108828296	108829232	bidir_2393	108828764	39.3415	3.97146	0.844667	4.70181	2.58e-06	0.000250934	5.52279	6.2454	83.4912	101.143	8.19671	5.49405	57.3522	47.2875
chr1	116375915	116376803	bidir_2575	116376359	363.694	3.53649	0.782033	4.52218	6.12e-06	0.00051361	108.615	8.0298	766.386	586.214	177.595	106.741	571.835	584.139
chr1	116377390	116378359	bidir_2576	116377874	315.861	2.58091	0.533753	4.8354	1.33e-06	0.000145179	123.342	54.4242	578.137	485.072	165.756	106.741	532.194	481.22
chr1	116403957	116408091	bidir_2579	116406024	1155.46	2.0315	0.414197	4.90468	9.36e-07	0.000107828	520.062	389.891	2104.61	1615.53	590.163	558.038	1554.41	1910.97
chr1	145891594	145895029	bidir_2859	145893312	653.199	1.90149	0.489822	3.88201	0.000103598	0.00506187	413.288	268.552	1431.95	1115.32	196.721	107.526	988.481	703.749
chr1	145996802	145997370	bidir_2875	145997086	244.048	2.06203	0.617763	3.33789	0.000844171	0.0270042	116.899	99.9264	489.132	416.267	35.5191	7.06377	350.86	436.714
chr1	167135725	167136539	bidir_3555	167136132	19.1535	6.80074	1.8237	3.72908	0.000192177	0.00831928	0.920464	0	44.1085	57.1077	0	0	17.7117	33.3794
chr1	172744834	172746886	bidir_3677	172745860	173.847	4.14564	0.571219	7.25752	3.94e-13	2.95e-10	12.8865	22.305	289.856	333.702	23.6794	38.4583	322.184	347.702
chr1	201383406	201385354	bidir_3960	201384380	101.952	3.03077	0.733824	4.1301	3.63e-05	0.0022125	37.739	10.7064	233.145	162.379	39.162	15.6973	180.491	136.299
chr1	203663820	203663916	bidir_4096	203663868	75.7854	3.88962	1.18964	3.26959	0.00107705	0.0327033	0	7.1376	12.6024	93.5741	53.734	122.439	49.7614	267.035
chr1	206841718	206843700	bidir_4218	206842709	50.0635	4.76268	0.948548	5.02102	5.14e-07	6.54e-05	3.68186	5.3532	129.963	115.592	6.37522	0	70.0034	69.5404
chr1	207848970	207849127	bidir_4240	207849048	23.7243	5.24432	1.47777	3.54882	0.000386967	0.0147647	2.76139	0	48.8345	55.0436	8.19671	0	38.7971	36.161
chr1	208200359	208206352	bidir_4250	208203355	481.908	1.5514	0.435405	3.56312	0.000366479	0.0141225	280.742	292.641	797.104	883.45	161.202	222.901	524.604	692.622
chr1	209527069	209535278	bidir_4268	209531173	676.062	6.10322	1.75274	3.4821	0.000497502	0.0180882	38.6595	0	1691.88	964.639	31.8761	10.9881	1744.18	926.278
chr1	211197382	211198341	bidir_4329	211197862	25.1645	3.64736	1	3.64736	0.000264953	0.0108224	2.76139	7.1376	74.827	49.5392	10.0182	8.6335	26.1458	22.2529
chr1	214573184	214574427	bidir_4427	214573806	34.9534	5.32774	1.2072	4.41329	1.02e-05	0.000791255	3.68186	0	88.2171	58.4838	0	0	43.0141	86.2301
chr1	231797978	231799107	bidir_4729	231798542	72.7786	3.63739	0.702751	5.17593	2.27e-07	3.53e-05	10.1251	16.9518	208.728	128.664	17.3042	10.9881	108.8	80.6669
chr1	232704444	232707519	bidir_4739	232705982	81.0444	3.63723	0.994507	3.65732	0.000254867	0.0104844	13.807	0	113.422	57.7958	10.9289	3.13945	265.675	183.587
chr1	234979680	234982065	bidir_4785	234980872	502.356	1.39633	0.419778	3.32635	0.000879906	0.0278397	258.65	244.463	568.685	755.473	255.009	262.144	803.774	870.646
chr1	234986419	234988765	bidir_4787	234987592	796.509	1.62128	0.414051	3.91564	9.02e-05	0.00454591	229.196	209.667	593.102	756.85	447.176	566.672	1711.29	1858.12
chr1	234996881	234998785	bidir_4788	234997833	1125.54	1.25437	0.388432	3.2293	0.00124092	0.0358798	509.017	624.54	1390.21	1314.17	566.483	547.05	1997.2	2055.61
chr10	21100572	21101640	bidir_5343	21101106	32.4683	3.09505	0.87884	3.52175	0.000428711	0.0160923	12.8865	8.922	79.5529	106.647	3.64298	8.6335	22.7722	16.6897
chr10	29946349	29950579	bidir_5490	29948464	242.026	2.07654	0.515088	4.03142	5.54e-05	0.0031317	100.331	59.7774	399.34	275.906	27.3224	20.4065	552.436	500.691
chr10	31074821	31075464	bidir_5509	31075143	88.4491	2.32885	0.63092	3.69119	0.000223205	0.0093819	31.2958	29.4426	115.785	189.212	25.5009	15.6973	128.199	172.46
chr10	31939453	31942381	bidir_5526	31940917	136.898	2.56169	0.646131	3.96465	7.35e-05	0.00382549	70.8757	22.305	249.686	299.988	64.6629	37.6735	163.622	186.368
chr10	58855210	58857135	bidir_5813	58856172	322.65	3.78473	0.471676	8.02401	1.02e-15	1.39e-12	47.8641	57.993	667.929	791.252	32.7868	23.5459	436.889	522.944
chr10	63711774	63713814	bidir_5892	63712794	62.1766	2.90224	0.866197	3.35056	0.000806489	0.0261575	20.2502	13.383	154.38	97.0144	16.3934	1.56973	77.5941	116.828
chr10	69088110	69089671	bidir_5939	69088890	1167.01	1.38482	0.440857	3.14119	0.00168261	0.0452507	347.935	439.854	743.544	1313.48	1362.47	1419.82	1809.12	1899.84
chr10	72244005	72244677	bidir_6027	72244341	61.3641	3.25719	0.696907	4.67378	2.96e-06	0.000276156	12.8865	16.0596	166.195	110.775	7.28596	9.41836	79.2809	89.0117
chr10	72248062	72249120	bidir_6028	72248591	55.0553	5.17737	0.980122	5.28238	1.28e-07	2.19e-05	8.28418	0	185.886	112.151	6.37522	10.2032	67.4731	50.0691
chr10	72254825	72256251	bidir_6030	72255538	70.5007	4.83284	0.809989	5.96654	2.42e-09	7.54e-07	10.1251	4.461	151.229	263.521	1.82149	6.27891	79.2809	47.2875
chr10	72259365	72262025	bidir_6032	72260695	122.545	1.90815	0.582223	3.27735	0.00104786	0.0321435	81.0008	69.5916	268.59	296.547	30.0546	63.574	98.6795	72.322
chr10	72278114	72278480	bidir_6034	72278297	17.6859	5.82808	1.51879	3.8373	0.000124392	0.00586403	0.920464	0.8922	74.827	28.2098	2.73224	7.84864	17.7117	8.34485
chr10	89469550	89471323	bidir_6353	89470436	17.6917	4.68487	1.48346	3.15806	0.00158821	0.0434786	3.68186	0	53.5604	40.5947	3.64298	0	26.1458	13.9081
chr10	89475334	89478322	bidir_6354	89476828	60.7227	4.61575	0.806115	5.72591	1.03e-08	2.65e-06	7.36371	4.461	178.797	110.775	0.910745	0	94.4624	89.0117
chr10	89515253	89517341	bidir_6355	89516297	70.2374	3.72067	1.00787	3.69164	0.000222816	0.0093819	23.9321	0	166.195	148.618	9.10745	7.06377	81.8112	125.173
chr10	89552465	89555112	bidir_6358	89553789	56.9264	9.79084	1.61776	6.05211	1.43e-09	4.6e-07	0	0	153.592	141.737	0	1.56973	75.0639	83.4485
chr10	89556044	89557110	bidir_6359	89556577	13.0175	7.73072	2.12891	3.6313	0.000281997	0.0113584	0	0	54.348	16.5131	1.82149	0	28.6761	2.78162
chr10	90222738	90222975	bidir_6374	90222856	21.7357	7.08909	1.8215	3.8919	9.95e-05	0.00489071	0	0	33.0814	12.3848	9.10745	13.3427	25.3024	80.6669
chr10	90911390	90911807	bidir_6378	90911598	818.357	1.69852	0.422385	4.02127	5.79e-05	0.0032304	389.356	274.797	1207.47	948.126	303.278	259.005	1593.21	1571.61
chr10	90958960	90961844	bidir_6383	90960402	265.294	3.44414	0.67058	5.13607	2.81e-07	4.14e-05	59.8302	14.2752	512.762	293.107	93.8067	56.5102	683.165	408.898
chr10	90967405	90970161	bidir_6385	90968783	114.843	2.21004	0.575029	3.84336	0.000121362	0.00575973	45.1027	47.2866	241.809	185.772	23.6794	39.2432	193.985	141.862
chr10	91348528	91350289	bidir_6391	91349408	120.253	2.33774	0.674456	3.46612	0.000528028	0.0189599	31.2958	46.3944	134.689	258.017	19.1256	36.8886	132.416	303.196
chr10	91642509	91644670	bidir_6414	91643589	146.613	2.39809	0.602592	3.97963	6.9e-05	0.00363462	24.8525	27.6582	171.708	105.271	119.308	58.0799	351.704	314.323
chr10	91651114	91654234	bidir_6415	91652674	319.754	2.67074	0.544127	4.9083	9.19e-07	0.000106385	63.512	34.7958	356.019	269.714	191.256	181.304	969.083	492.346
chr10	95271571	95275637	bidir_6507	95273604	1454.88	1.85243	0.541768	3.41923	0.000627986	0.0217727	441.823	728.927	1394.93	2832.68	480.873	868.844	1764.42	3126.54
chr10	97595176	97599123	bidir_6568	97597150	636.124	3.34247	0.437812	7.63448	2.27e-14	2.19e-11	146.354	113.309	1319.32	1314.17	51.9125	69.068	1187.53	887.335
chr10	97608614	97610157	bidir_6569	97609386	80.097	4.40932	0.941807	4.68176	2.84e-06	0.00026954	16.5684	0	178.797	172.011	8.19671	7.84864	162.779	94.5749
chr10	110326017	110327909	bidir_6830	110326963	93.2764	3.958	0.939325	4.21367	2.51e-05	0.00164846	12.8865	0	129.963	69.4926	8.19671	3.13945	302.786	219.748
chr10	110335742	110338457	bidir_6832	110337100	108.667	2.10113	0.634019	3.31399	0.000919753	0.0287469	31.2958	14.2752	114.21	81.1893	10.0182	14.1275	320.497	283.725
chr10	112360197	112363200	bidir_6869	112361699	94.8079	2.9199	0.772431	3.78015	0.000156734	0.00700765	42.3414	9.8142	267.802	126.6	15.4827	8.6335	173.743	114.046
chr10	122599577	122602470	bidir_7033	122601023	398.628	2.50048	0.640012	3.90692	9.35e-05	0.00465588	67.1939	93.681	315.849	594.471	70.1274	288.045	841.727	917.933
chr10	122605190	122605779	bidir_7034	122605484	177.145	3.11672	0.655119	4.75749	1.96e-06	0.000199982	23.0116	22.305	136.264	256.641	32.7868	98.8928	366.042	481.22
chr10	122609090	122609649	bidir_7035	122609370	195.484	3.45955	0.665537	5.19813	2.01e-07	3.16e-05	18.4093	23.1972	181.16	276.594	29.1438	109.096	420.02	506.254
chr11	1825897	1830595	bidir_7315	1828246	259.645	4.34501	0.50074	8.67717	4.06e-18	7.83e-15	24.8525	31.227	604.917	535.299	26.4116	36.1037	367.729	450.622
chr11	17012883	17014136	bidir_7656	17013509	172.41	2.63805	0.571598	4.61523	3.93e-06	0.000353858	61.6711	63.3462	458.414	319.941	35.5191	24.3308	282.544	133.518
chr11	18269717	18270050	bidir_7677	18269883	32.9738	3.45233	1.1053	3.12343	0.00178757	0.0475863	4.60232	0	25.2049	24.7696	20.0364	24.3308	95.3058	69.5404
chr11	19627188	19629140	bidir_7707	19628164	160.797	2.51737	0.721927	3.48701	0.000488445	0.0178429	78.2395	20.5206	333.965	231.183	58.2877	18.0519	298.569	247.564
chr11	28332554	28333348	bidir_7750	28332951	107.495	2.18039	0.658416	3.31157	0.000927732	0.0289573	34.0572	39.2568	129.963	202.285	43.7158	121.654	133.259	155.77
chr11	74172833	74173176	bidir_8685	74173005	141.198	2.15691	0.645409	3.34193	0.000831973	0.0266877	55.2279	44.61	328.451	116.968	59.1984	42.3826	301.942	180.805
chr11	74278851	74279981	bidir_8688	74279416	56.3764	3.62352	0.84269	4.29994	1.71e-05	0.0011954	12.8865	5.3532	154.38	70.1806	10.0182	10.9881	131.573	55.6323
chr11	79414161	79415866	bidir_8829	79415013	25.0413	4.59544	1.38419	3.31996	0.000900296	0.0282532	3.68186	0	57.4986	30.962	4.55373	0	67.4731	36.161
chr11	86557967	86560644	bidir_8909	86559305	136.042	3.45092	0.766891	4.49988	6.8e-06	0.000564405	40.5004	5.3532	303.246	197.469	30.0546	44.7372	283.387	183.587
chr11	102305326	102307484	bidir_9080	102306405	208.94	3.17513	0.566528	5.60453	2.09e-08	4.74e-06	19.3297	18.7362	211.879	132.105	22.7686	35.3189	522.073	709.312
chr11	103608955	103609920	bidir_9103	103609437	20.9505	4.407	1.36119	3.2376	0.0012054	0.0352489	4.60232	0	60.6492	36.4664	4.55373	0.784864	43.8575	16.6897
chr11	109551563	109553559	bidir_9156	109552561	57.7696	4.75739	0.987821	4.81605	1.46e-06	0.00015628	8.28418	0	101.607	121.096	0.910745	0	99.5229	130.736
chr11	110182011	110186296	bidir_9168	110184153	171.344	2.74711	0.675211	4.06852	4.73e-05	0.00274629	57.9892	16.9518	303.246	199.533	40.9835	24.3308	477.372	250.345
chr11	110193360	110197398	bidir_9169	110195379	303.215	2.16571	0.506304	4.2775	1.89e-05	0.0013028	93.8873	124.016	358.382	619.241	120.218	181.304	489.18	439.495
chr11	114159173	114166520	bidir_9251	114162847	1166.08	7.5711	0.663821	11.4053	3.93e-30	9.11e-26	1.84093	17.844	1828.93	1931.34	31.8761	14.1275	2606.99	2895.66
chr11	114180093	114180664	bidir_9252	114180379	57.3361	9.25615	1.62473	5.69705	1.22e-08	2.94e-06	0	0	88.2171	115.592	0	0	113.017	141.862
chr11	114197152	114197537	bidir_9253	114197344	57.3017	8.10167	1.66329	4.87089	1.11e-06	0.000124302	0.920464	0	59.8616	189.212	0	0	86.0282	122.391
chr11	119367346	119369338	bidir_9368	119368342	93.3203	3.00654	0.714577	4.20744	2.58e-05	0.00168497	37.739	25.8738	386.737	124.536	18.2149	10.2032	79.2809	63.9772
chr11	123122135	123123525	bidir_9431	123122830	140.113	2.27925	0.54824	4.1574	3.22e-05	0.00201488	65.353	46.3944	311.91	230.495	103.825	76.9166	163.622	122.391
chr11	128228055	128230680	bidir_9532	128229367	245.287	3.52158	0.536492	6.5641	5.23e-11	2.42e-08	30.3753	21.4128	382.011	212.606	131.147	127.148	554.123	503.472
chr11	130797256	130799355	bidir_9584	130798306	186.297	2.53719	0.718222	3.5326	0.000411498	0.015547	1.84093	15.1674	61.4369	37.8425	209.471	177.379	450.383	536.852
chr11	130800929	130802975	bidir_9585	130801952	56.5586	6.60146	1.6383	4.02945	5.59e-05	0.00315035	0	0	10.2395	22.0174	71.0381	102.817	96.1492	150.207
chr12	3168008	3172056	bidir_9716	3170032	417.784	2.41168	0.455588	5.29354	1.2e-07	2.07e-05	72.7167	50.8554	311.123	346.087	335.154	266.854	930.286	1029.2
chr12	15627543	15629685	bidir_10008	15628614	148.675	2.27114	0.576508	3.93947	8.17e-05	0.0041947	70.8757	32.1192	284.343	212.606	58.2877	47.8767	221.818	261.472
chr12	32436135	32436371	bidir_10179	32436253	16.0559	6.61187	1.84305	3.58746	0.000333921	0.0130415	0.920464	0	49.6221	39.2186	0.910745	0	21.0854	16.6897
chr12	32453371	32453543	bidir_10180	32453457	24.8224	3.48868	1.02971	3.38801	0.000704029	0.0236652	5.52279	7.1376	46.4715	95.6383	2.73224	3.13945	10.121	27.8162
chr12	46548125	46551178	bidir_10279	46549651	902.473	1.7491	0.457207	3.82562	0.000130441	0.00604205	382.913	521.937	1484.73	1557.05	599.27	398.711	1401.75	873.427
chr12	46554662	46563928	bidir_10280	46559295	1137.83	1.60266	0.470457	3.4066	0.000657775	0.022403	567.926	389.891	1784.03	1124.95	1045.54	679.692	2014.07	1496.51
chr12	46771202	46772061	bidir_10287	46771632	31.1959	3.97539	1.12388	3.53721	0.000404377	0.0153379	5.52279	0	40.1703	46.099	6.37522	7.06377	49.7614	94.5749
chr12	46772349	46775276	bidir_10288	46773813	134.625	4.36204	0.786035	5.54943	2.87e-08	6.09e-06	27.6139	4.461	456.838	201.597	8.19671	5.49405	242.06	130.736
chr12	46785854	46788446	bidir_10292	46787150	141.446	2.971	0.947094	3.13696	0.00170708	0.0457063	80.0804	3.5688	482.831	172.699	23.6794	16.4821	243.747	108.483
chr12	52495239	52497659	bidir_10537	52496449	199.997	3.12401	0.548045	5.70028	1.2e-08	2.94e-06	50.6255	44.61	499.372	330.95	61.0199	34.534	342.426	236.437
chr12	52506377	52507673	bidir_10538	52507025	39.3604	4.9363	1.08904	4.53269	5.82e-06	0.000492253	3.68186	0	55.9233	55.7317	12.7504	8.6335	91.9321	86.2301
chr12	52520913	52523861	bidir_10542	52522387	76.855	4.16707	0.949429	4.38902	1.14e-05	0.000867445	15.6479	0	180.372	99.7665	15.4827	10.9881	153.501	139.081
chr12	55847491	55849435	bidir_10642	55848463	96.4662	2.44311	0.729243	3.3502	0.000807539	0.0261575	34.0572	55.3164	137.839	348.151	7.28596	13.3427	125.669	50.0691
chr12	58312958	58314830	bidir_10794	58313894	93.2202	3.09548	0.880165	3.51693	0.000436569	0.0162817	23.9321	22.305	258.35	136.921	19.1256	0.784864	189.768	94.5749
chr12	65630538	65633354	bidir_10881	65631946	1231.02	1.80844	0.451886	4.00198	6.28e-05	0.00340916	401.322	323.868	1440.62	1099.5	1017.3	560.393	2537.83	2467.29
chr12	65648104	65650457	bidir_10882	65649280	779.735	2.65013	0.647339	4.09388	4.24e-05	0.0025192	238.4	53.532	1048.37	783.683	668.487	280.196	1682.61	1482.6
chr12	65655430	65658057	bidir_10883	65656744	964.602	1.64247	0.494638	3.32055	0.000898408	0.0282322	358.061	206.99	1076.72	687.357	1081.97	623.967	1971.06	1710.69
chr12	75705093	75707366	bidir_10990	75706229	191.272	1.63203	0.510385	3.19764	0.00138557	0.0391338	69.9553	62.454	186.674	223.615	123.861	75.3469	390.501	397.771
chr12	76259384	76259513	bidir_11014	76259448	62.296	4.61765	1.09891	4.20203	2.65e-05	0.0017113	8.28418	0	87.4294	114.904	17.3042	1.56973	121.452	147.426
chr12	76266178	76269720	bidir_11016	76267949	521.571	2.54007	0.426842	5.95086	2.67e-09	8.13e-07	138.07	165.949	953.847	814.645	72.8596	57.295	1021.37	948.531
chr12	76274230	76278388	bidir_11017	76276309	676.888	3.27354	0.447746	7.31116	2.65e-13	2.12e-10	94.8078	140.075	1317.74	954.319	81.9671	103.602	1387.42	1335.18
chr12	76338291	76338423	bidir_11024	76338357	17.7703	5.26688	1.5823	3.32862	0.000872788	0.0277281	1.84093	0	38.595	31.6501	0	0	50.6048	19.4713
chr12	93808989	93809999	bidir_11178	93809494	98.0019	5.02376	0.937191	5.36044	8.3e-08	1.53e-05	11.966	0	262.288	125.224	14.5719	10.9881	250.494	108.483
chr12	103852058	103852770	bidir_11367	103852414	28.0246	5.43252	1.40092	3.87782	0.000105398	0.00513621	0.920464	0.8922	48.0468	30.274	0.910745	0	43.0141	100.138
chr12	107330780	107334285	bidir_11492	107332532	199.393	2.37834	0.549038	4.33184	1.48e-05	0.00105375	92.9669	99.0342	571.836	426.588	55.5554	23.5459	147.597	178.023
chr12	107341792	107346530	bidir_11493	107344161	369.74	2.72054	0.509366	5.34103	9.24e-08	1.64e-05	198.82	91.8966	1068.06	847.672	72.8596	85.5501	264.832	328.231
chr12	107349607	107350089	bidir_11495	107349848	69.9044	2.79756	0.86577	3.2313	0.0012323	0.0357646	44.1823	6.2454	223.693	126.6	25.5009	11.773	48.918	72.322
chr12	107359130	107360134	bidir_11497	107359632	58.6699	3.35839	0.685044	4.90245	9.46e-07	0.000108518	13.807	16.9518	161.469	154.122	10.0182	7.84864	52.2917	52.8507
chr12	110536371	110539509	bidir_11597	110537940	301.605	2.07677	0.498906	4.16265	3.15e-05	0.00197441	150.036	117.77	702.586	427.276	81.9671	54.9405	483.276	394.989
chr12	110541426	110547718	bidir_11598	110544572	1109.07	3.9296	0.431367	9.10964	8.27e-20	2.39e-16	154.638	174.871	2278.68	2742.55	140.255	224.471	1680.08	1477.04
chr12	116433362	116434975	bidir_11726	116434168	88.3662	2.3807	0.636859	3.73819	0.000185353	0.00808817	23.0116	26.766	101.607	157.562	22.7686	13.3427	156.032	205.84
chr12	116454434	116457069	bidir_11727	116455752	405.402	2.31362	0.486646	4.75422	1.99e-06	0.000201472	81.9213	64.2384	285.918	440.349	207.65	302.173	820.642	1040.32
chr12	124720089	124721686	bidir_11997	124720887	71.0307	2.28957	0.667892	3.42805	0.000607933	0.0211725	23.9321	18.7362	109.484	99.0785	30.0546	21.9762	95.3058	169.679
chr13	29133786	29142258	bidir_12202	29138022	139.688	5.55469	0.942296	5.89484	3.75e-09	1.1e-06	15.6479	0.8922	563.172	211.918	21.8579	7.84864	229.409	66.7588
chr13	30717584	30720836	bidir_12226	30719210	114.577	3.64355	1.04597	3.48341	0.000495074	0.0180282	44.1823	0	307.972	243.568	20.9471	10.2032	200.733	89.0117
chr13	30740066	30746537	bidir_12229	30743302	494.51	4.38199	0.856971	5.11334	3.17e-07	4.55e-05	104.012	6.2454	1235.83	1061.65	75.5918	21.1913	956.432	495.128
chr13	30795692	30797467	bidir_12231	30796580	209.377	2.83824	0.646865	4.38768	1.15e-05	0.000869953	121.501	26.766	550.569	509.153	33.6976	36.1037	210.854	186.368
chr13	40235937	40237430	bidir_12365	40236683	54.386	6.02048	1.07191	5.61659	1.95e-08	4.47e-06	3.68186	0	119.723	116.968	0.910745	0.784864	129.042	63.9772
chr13	40401487	40405060	bidir_12367	40403273	88.6068	3.37038	0.788728	4.27319	1.93e-05	0.00132119	32.2162	6.2454	185.886	211.23	5.46447	15.6973	140.85	111.265
chr13	41609707	41611621	bidir_12408	41610664	134.58	3.94571	0.666392	5.92101	3.2e-09	9.62e-07	27.6139	8.0298	315.061	233.247	32.7868	18.8367	226.878	214.184
chr13	41644920	41646418	bidir_12411	41645669	64.5667	3.29269	0.831108	3.9618	7.44e-05	0.00386272	17.4888	8.922	90.58	167.883	12.7504	51.801	72.5336	94.5749
chr13	42485144	42488961	bidir_12426	42487052	174.246	2.49882	0.626444	3.98889	6.64e-05	0.00354247	46.9437	68.6994	349.718	304.116	58.2877	16.4821	243.747	305.978
chr13	42995904	42998213	bidir_12431	42997058	229.714	1.9815	0.503818	3.93297	8.39e-05	0.00428958	113.217	66.0228	372.56	335.078	158.47	130.287	372.789	289.288
chr13	43004513	43007555	bidir_12434	43006034	153.573	2.35636	0.601679	3.9163	8.99e-05	0.00454591	49.7051	85.6512	368.621	324.757	15.4827	33.7491	222.661	127.954
chr13	43053525	43059799	bidir_12437	43056662	1004.38	3.19678	0.440475	7.25757	3.94e-13	2.95e-10	279.821	166.841	2277.1	1817.82	245.901	298.248	1522.36	1426.97
chr13	48891233	48893541	bidir_12546	48892387	75.0822	3.14399	0.722399	4.35215	1.35e-05	0.00100067	14.7274	22.305	207.94	119.72	10.0182	6.27891	150.128	69.5404
chr13	77507988	77509635	bidir_12734	77508812	136.243	5.34576	0.820625	6.51425	7.31e-11	3.19e-08	20.2502	0.8922	497.796	359.16	3.64298	3.13945	110.487	94.5749
chr13	109778099	109778902	bidir_12914	109778501	196.73	2.67878	0.496241	5.39814	6.73e-08	1.25e-05	57.0688	49.071	290.644	388.745	57.3769	47.8767	357.608	325.449
chr13	109785020	109785280	bidir_12915	109785150	163.315	2.91194	0.544247	5.35041	8.78e-08	1.6e-05	47.8641	29.4426	278.041	303.428	51.9125	46.307	329.775	219.748
chr13	109789938	109792765	bidir_12917	109791352	100.568	2.95104	0.779256	3.787	0.00015248	0.00690538	45.1027	6.2454	236.296	160.315	20.9471	17.267	145.911	172.46
chr13	109868741	109871396	bidir_12918	109870069	201.997	2.13842	0.652655	3.27649	0.00105107	0.0321995	91.126	38.3646	322.938	247.008	106.557	37.6735	485.807	286.506
chr13	109873709	109875981	bidir_12919	109874845	74.2706	5.30297	0.859159	6.17228	6.73e-10	2.46e-07	3.68186	3.5688	191.4	94.9502	4.55373	11.773	153.501	130.736
chr13	110014392	110016028	bidir_12923	110015210	252.655	2.53563	0.514028	4.93287	8.1e-07	9.48e-05	68.1143	61.5618	440.298	311.684	51.0017	28.2551	470.625	589.703
chr13	110069588	110071328	bidir_12927	110070458	30.455	5.5767	1.38994	4.01218	6.02e-05	0.00332814	1.84093	0	33.8691	52.9795	2.73224	10.9881	71.6902	69.5404
chr13	110094101	110094924	bidir_12928	110094513	166.663	3.07584	0.725591	4.23909	2.24e-05	0.00149794	29.4549	36.5802	263.076	293.795	16.3934	0.784864	292.665	400.553
chr13	110095803	110096045	bidir_12929	110095924	65.6175	5.36586	1.05115	5.10477	3.31e-07	4.72e-05	6.44325	0	89.7924	174.075	0	3.13945	81.8112	169.679
chr14	28652564	28654015	bidir_13242	28653290	23.4726	8.04611	1.9782	4.06739	4.75e-05	0.0027527	0	0	71.6764	16.5131	10.9289	0.784864	76.7507	11.1265
chr14	58730567	58734053	bidir_13703	58732310	189.552	2.12824	0.678422	3.13704	0.00170665	0.0457063	126.104	37.4724	468.653	246.32	53.734	22.761	266.519	294.851
chr14	58737199	58739380	bidir_13704	58738289	95.3112	5.98777	0.921939	6.49476	8.32e-11	3.5e-08	6.44325	0	237.083	168.571	3.64298	2.35459	107.957	236.437
chr14	61585037	61587526	bidir_13796	61586281	404.548	1.54645	0.459756	3.36364	0.000769232	0.0251986	168.445	128.477	393.039	474.063	259.562	174.24	884.741	753.818
chr14	61660731	61663352	bidir_13804	61662041	129.297	2.29576	0.65346	3.51324	0.000442678	0.0164039	28.5344	8.0298	77.9776	101.143	109.289	116.16	281.7	311.541
chr14	68546232	68550133	bidir_13972	68548182	3062.8	2.17153	0.557631	3.89421	9.85e-05	0.00485462	1253.67	459.483	4617.22	3100.33	1473.59	734.632	7397.59	5465.87
chr14	68550672	68551327	bidir_13973	68551000	148.415	3.59847	0.721024	4.99077	6.01e-07	7.49e-05	5.52279	16.9518	166.982	105.959	6.37522	21.9762	407.369	456.185
chr14	68553375	68557140	bidir_13974	68555257	295.049	2.91053	0.510867	5.69724	1.22e-08	2.94e-06	41.4209	37.4724	360.745	232.559	145.719	102.032	825.702	614.737
chr14	68576284	68578569	bidir_13976	68577426	516.07	2.13019	0.503228	4.23305	2.31e-05	0.00152991	255.889	163.273	1158.64	676.348	104.736	122.439	1021.37	625.864
chr14	69086361	69089767	bidir_14004	69088064	319.901	1.66133	0.457203	3.63368	0.000279403	0.0112735	92.9669	119.555	377.286	295.171	328.779	299.033	470.625	575.794
chr14	69718403	69720546	bidir_14027	69719475	258.933	1.98443	0.584263	3.39647	0.00068261	0.0230792	55.2279	39.2568	102.395	271.09	254.098	346.91	446.166	556.323
chr14	75535169	75537109	bidir_14216	75536139	92.957	3.47279	0.672207	5.16625	2.39e-07	3.64e-05	23.0116	9.8142	151.229	212.606	10.0182	6.27891	180.491	150.207
chr14	75646559	75650812	bidir_14224	75648685	593.108	1.44974	0.444426	3.26204	0.00110613	0.0332348	410.527	500.524	1388.63	1100.18	174.863	216.622	575.208	378.3
chr14	81399681	81402736	bidir_14308	81401209	334.222	2.81949	0.678354	4.15637	3.23e-05	0.00201854	139.911	58.8852	942.82	460.302	75.5918	40.8129	732.927	222.529
chr14	81435167	81437345	bidir_14310	81436256	99.784	2.33312	0.742185	3.14359	0.00166891	0.0449441	62.5916	26.766	267.802	182.332	35.5191	14.1275	153.501	55.6323
chr14	94341128	94347568	bidir_14473	94344348	1566.54	2.43435	0.490041	4.96764	6.78e-07	8.26e-05	31.2958	31.227	112.634	224.991	2553.73	2070.47	3822.35	3685.64
chr14	94372045	94376559	bidir_14475	94374302	1890.41	1.7401	0.470726	3.69662	0.000218488	0.0092339	72.7167	86.5434	173.284	358.471	2718.57	2479.38	4822.64	4411.64
chr14	94391673	94393783	bidir_14476	94392728	442.983	4.93668	1.22446	4.03171	5.54e-05	0.0031317	1.84093	0	7.87653	47.4751	414.389	536.062	1098.13	1438.1
chr14	94598999	94602498	bidir_14478	94600749	1113.73	3.10407	0.430867	7.20425	5.84e-13	4.22e-10	44.1823	59.7774	405.641	488.512	1073.77	988.143	3210.03	2639.75
chr14	100030189	100032953	bidir_14544	100031571	323.227	2.46287	0.609088	4.04354	5.26e-05	0.00300335	184.093	55.3164	831.761	487.824	106.557	67.4983	413.273	439.495
chr15	29670315	29672041	bidir_14783	29671178	162	1.89969	0.527699	3.59995	0.000318281	0.0125364	40.5004	57.1008	170.921	193.341	225.865	153.048	224.348	230.874
chr15	39202048	39204900	bidir_15035	39203474	134.406	2.24743	0.690271	3.25586	0.00113049	0.0336963	65.353	47.2866	389.1	145.866	49.1802	30.6097	250.494	97.3565
chr15	48564736	48567988	bidir_15354	48566362	346.374	1.56396	0.450995	3.46779	0.00052476	0.0188718	89.285	66.915	251.261	210.542	566.483	514.086	535.568	536.852
chr15	50135101	50135926	bidir_15381	50135513	62.2728	3.34108	0.719903	4.64101	3.47e-06	0.000317384	13.807	13.383	155.168	120.408	1.82149	3.13945	70.8468	119.609
chr15	51113732	51115795	bidir_15400	51114764	87.7008	3.31711	0.799197	4.15056	3.32e-05	0.00205384	23.9321	3.5688	144.14	129.352	14.5719	6.27891	190.612	189.15
chr15	51131752	51133155	bidir_15402	51132454	106.086	4.32604	1.05629	4.09548	4.21e-05	0.00250824	16.5684	0	221.33	110.087	30.0546	3.92432	285.917	180.805
chr15	62402182	62403364	bidir_15613	62402773	73.545	2.38155	0.668734	3.56128	0.000369055	0.0141982	35.8981	24.9816	112.634	204.349	38.2513	55.7253	49.7614	66.7588
chr15	63244014	63248002	bidir_15656	63246008	605.895	1.29423	0.408772	3.16614	0.00154474	0.0424392	280.742	259.63	625.396	699.742	422.586	516.44	980.047	1062.58
chr15	67863586	67865995	bidir_15873	67864790	57.7159	4.62086	1.00892	4.58002	4.65e-06	0.000412252	12.8865	0.8922	202.427	135.545	0.910745	0.784864	86.0282	22.2529
chr15	67884245	67885731	bidir_15876	67884988	126.886	3.39699	0.646071	5.25791	1.46e-07	2.43e-05	25.773	37.4724	374.135	292.419	0.910745	6.27891	177.96	100.138
chr15	67914536	67916479	bidir_15877	67915508	20.6271	8.58664	1.94839	4.40704	1.05e-05	0.000808935	0	0	116.573	11.6968	0.910745	0	21.9288	13.9081
chr15	67936585	67938289	bidir_15879	67937437	24.3325	6.89032	1.77221	3.88799	0.000101078	0.00495967	0.920464	0	68.5258	39.2186	0	0	30.3629	55.6323
chr15	67942159	67947374	bidir_15880	67944767	294.028	4.17207	0.475881	8.76705	1.83e-18	3.86e-15	37.739	38.3646	767.961	604.104	18.2149	20.4065	453.757	411.679
chr15	67953736	67955258	bidir_15881	67954497	53.5273	5.84316	1.00001	5.84313	5.12e-09	1.41e-06	5.52279	0	136.264	178.204	3.64298	6.27891	37.1102	61.1955
chr15	73980637	73983879	bidir_16072	73982258	417.359	1.93363	0.431704	4.47907	7.5e-06	0.000613519	88.3646	75.837	335.54	291.731	561.93	513.301	748.952	723.22
chr15	73995772	73999004	bidir_16075	73997388	494.431	2.04633	0.450124	4.54614	5.46e-06	0.000466956	150.956	117.77	643.512	466.495	426.229	492.894	711.842	945.749
chr15	100720137	100723903	bidir_16700	100722020	1647.24	1.98868	0.401349	4.95499	7.23e-07	8.68e-05	727.167	527.29	2445.66	2532.69	758.651	809.194	2403.73	2973.55
chr15	100897400	100897563	bidir_16714	100897482	77.5647	2.65131	0.644917	4.11109	3.94e-05	0.00235664	32.2162	22.305	149.654	192.653	16.3934	19.6216	70.8468	116.828
chr16	20865789	20867102	bidir_17321	20866445	382.788	1.57231	0.489109	3.21464	0.00130609	0.037437	176.729	85.6512	373.347	406.635	341.529	330.428	710.998	636.99
chr16	53815128	53818524	bidir_17755	53816826	106.197	2.2564	0.56392	4.00128	6.3e-05	0.00340916	51.546	49.071	265.439	215.358	44.6265	66.7134	73.377	83.4485
chr16	57937733	57939956	bidir_17836	57938845	248.329	1.77224	0.488351	3.62902	0.000284502	0.0113998	69.0348	102.603	267.802	318.565	129.326	138.136	404.839	556.323
chr16	66485561	66487544	bidir_17882	66486553	57.9805	2.51091	0.725117	3.46277	0.000534649	0.0190793	28.5344	16.9518	133.901	125.224	22.7686	31.3945	71.6902	33.3794
chr16	66488261	66489784	bidir_17883	66489023	16.5959	6.31351	1.95269	3.23324	0.00122397	0.0356119	0	0	19.6913	6.88045	18.2149	21.9762	7.59073	58.4139
chr16	69063928	69065669	bidir_18036	69064798	56.485	2.35496	0.728106	3.23436	0.00121914	0.0355608	14.7274	26.766	90.58	121.784	42.805	76.1318	34.58	44.5059
chr16	72290376	72292624	bidir_18179	72291500	514.784	2.27292	0.598916	3.79506	0.000147606	0.00671624	289.026	94.5732	1094.05	759.602	207.65	98.108	896.549	678.714
chr16	72989910	72990552	bidir_18217	72990231	453.797	2.06299	0.4633	4.45283	8.47e-06	0.00067681	162.002	99.9264	600.979	493.328	321.493	242.523	892.332	817.795
chr16	72990859	72990986	bidir_18218	72990923	83.0734	5.27733	0.860324	6.13411	8.56e-10	3.01e-07	3.68186	5.3532	90.58	260.081	27.3224	43.9524	75.0639	158.552
chr16	86568318	86568959	bidir_18381	86568638	140.099	2.1681	0.665063	3.26	0.00111413	0.0333374	17.4888	51.7476	155.955	155.498	66.4844	143.63	218.444	311.541
chr16	88302520	88307586	bidir_18424	88305053	359.699	1.60856	0.47854	3.3614	0.000775496	0.0252965	85.6032	147.213	348.93	361.224	520.946	426.966	558.34	428.369
chr17	9216773	9218974	bidir_18844	9217873	195.815	4.35137	0.53715	8.10084	5.46e-16	7.9e-13	21.1707	19.6284	337.115	495.392	33.6976	38.4583	281.7	339.357
chr17	9225776	9232035	bidir_18846	9228906	284.615	2.30946	0.458896	5.03264	4.84e-07	6.26e-05	83.7622	89.22	453.688	403.882	115.665	149.124	441.949	539.633
chr17	14737960	14739623	bidir_18903	14738792	53.3973	3.19826	0.785888	4.06962	4.71e-05	0.00274021	4.60232	8.922	58.2863	66.0523	8.19671	5.49405	128.199	147.426
chr17	19031123	19034120	bidir_19058	19032621	146.047	3.07915	0.589455	5.22373	1.75e-07	2.8e-05	58.9097	37.4724	393.826	420.396	9.10745	18.8367	85.1848	144.644
chr17	19037748	19039754	bidir_19059	19038751	683.455	4.28398	0.598809	7.15417	8.42e-13	5.91e-10	61.6711	138.291	1606.02	2290.5	9.10745	32.9643	527.977	801.105
chr17	19134664	19137166	bidir_19065	19135915	1011.13	4.38434	0.565118	7.75828	8.61e-15	9.49e-12	88.3646	182.009	2270.8	3376.93	16.3934	36.1037	702.564	1415.84
chr17	19140484	19142770	bidir_19066	19141627	118.549	3.14076	0.607015	5.17411	2.29e-07	3.54e-05	46.0232	29.4426	293.007	372.232	7.28596	14.9124	74.2204	111.265
chr17	30344403	30346022	bidir_19227	30345213	24.6799	4.68843	1.22489	3.82765	0.000129374	0.00602876	5.52279	0	58.2863	83.2535	0.910745	1.56973	31.2063	16.6897
chr17	39207061	39211990	bidir_19438	39209525	121.863	1.90815	0.563856	3.38411	0.0007141	0.0238996	67.1939	64.2384	211.091	282.098	33.6976	58.0799	113.861	144.644
chr17	49645018	49648084	bidir_20033	49646551	663.093	2.78911	0.528601	5.2764	1.32e-07	2.24e-05	121.501	284.612	1008.2	1799.24	235.883	299.033	732.927	823.358
chr17	55451842	55453996	bidir_20133	55452919	23.1955	8.40635	1.88924	4.44959	8.6e-06	0.000682391	0	0	78.7653	34.4023	6.37522	0	35.4234	30.5978
chr17	59825653	59832227	bidir_20252	59828940	4603.95	1.32266	0.369135	3.58312	0.000339512	0.0131931	2214.64	2164.48	5274.12	5679.12	4566.48	4082.86	6143.43	6706.48
chr17	62820970	62821180	bidir_20322	62821075	27.8106	3.00917	0.905355	3.32374	0.000888184	0.0280632	7.36371	8.0298	60.6492	63.3001	7.28596	11.773	36.2668	27.8162
chr17	72586322	72590369	bidir_20534	72588346	1640.69	1.55816	0.403993	3.85689	0.000114837	0.00550647	799.883	660.228	2110.91	2188.67	611.11	808.41	2630.61	3315.69
chr17	73796748	73799682	bidir_20564	73798215	73.7496	3.0909	0.676771	4.56713	4.94e-06	0.000433761	21.1707	25.8738	249.686	151.37	2.73224	6.27891	71.6902	61.1955
chr17	75684250	75685754	bidir_20629	75685002	610.856	1.44569	0.419662	3.4449	0.000571277	0.0202229	422.493	378.293	1242.92	938.493	255.009	270.778	764.133	614.737
chr17	75693182	75695231	bidir_20631	75694206	829.903	2.29061	0.457836	5.00313	5.64e-07	7.14e-05	391.197	288.18	2007.73	1316.23	274.134	187.582	1214.52	959.657
chr17	75722850	75723577	bidir_20633	75723214	70.6178	3.28953	0.984118	3.34262	0.000829915	0.0266586	34.0572	2.6766	241.809	116.968	15.4827	24.3308	104.583	25.0345
chr17	76269392	76274407	bidir_20656	76271900	626.067	1.66269	0.46076	3.60858	0.000307875	0.0121679	446.425	252.493	1157.85	1054.77	276.866	251.941	911.731	656.461
chr17	77121922	77128927	bidir_20698	77125424	1257.45	1.86261	0.485103	3.83961	0.00012323	0.00583643	536.631	860.08	1643.83	3435.41	348.815	305.312	1441.39	1488.16
chr17	77130555	77134298	bidir_20699	77132427	415.856	2.43198	0.586553	4.14623	3.38e-05	0.00207637	92.0464	182.009	437.935	1041.01	88.3423	135.781	506.892	842.83
chr17	79018290	79021586	bidir_20763	79019938	682.277	2.64035	0.688138	3.83695	0.000124573	0.00586403	7.36371	45.5022	89.7924	240.128	897.995	1037.59	1545.98	1593.87
chr17	79042009	79042514	bidir_20767	79042261	245.177	4.30775	0.825439	5.21874	1.8e-07	2.86e-05	4.60232	0.8922	30.7184	77.061	358.834	390.077	545.689	553.542
chr17	81043361	81044758	bidir_20831	81044059	574.57	1.631	0.494399	3.29896	0.000970436	0.0301278	460.232	267.66	1287.02	967.391	239.526	224.471	741.361	408.898
chr17	81048421	81052708	bidir_20832	81050565	1230	1.30807	0.420691	3.10933	0.00187513	0.0494623	759.383	1056.36	2080.98	2415.04	394.353	539.986	1189.21	1404.72
chr17	82296572	82299588	bidir_20925	82298080	854.129	1.41854	0.438904	3.23201	0.00122923	0.0357202	585.415	423.795	1375.24	1322.42	406.192	364.177	1448.99	906.807
chr18	3305137	3307142	bidir_21008	3306139	164.456	2.58658	0.714202	3.62163	0.000292753	0.0116698	42.3414	19.6284	122.086	249.76	78.3241	129.503	159.405	514.599
chr18	10009093	10012631	bidir_21098	10010862	713.187	2.15822	0.44752	4.82263	1.42e-06	0.000153216	185.934	127.585	826.248	573.142	526.411	569.811	1616.82	1279.54
chr18	10013950	10017352	bidir_21099	10015651	538.9	1.5443	0.48244	3.20101	0.00136945	0.0387258	135.308	248.924	494.646	626.121	418.032	506.237	777.628	1104.3
chr18	10057209	10058662	bidir_21103	10057935	78.433	3.18049	0.949326	3.35026	0.000807361	0.0261575	19.3297	0	92.1553	82.5654	48.2695	51.0161	136.633	197.495
chr18	11954910	11955221	bidir_21145	11955066	33.3652	3.68112	1.18072	3.11769	0.00182274	0.0483558	6.44325	0	57.4986	24.7696	20.9471	43.1675	83.498	30.5978
chr18	23836594	23839949	bidir_21331	23838272	671.375	2.18639	0.501257	4.36181	1.29e-05	0.000963685	120.581	57.1008	324.513	483.696	551.911	664.78	1407.66	1760.76
chr18	26470762	26472986	bidir_21361	26471874	67.583	2.8059	0.735636	3.81425	0.000136598	0.00627907	18.4093	20.5206	84.2788	187.836	9.10745	21.1913	93.619	105.701
chr18	40866694	40868494	bidir_21466	40867594	159.29	2.44692	0.612817	3.9929	6.53e-05	0.00350737	43.2618	48.1788	304.034	194.717	91.9852	43.9524	361.825	186.368
chr18	46320422	46320985	bidir_21508	46320704	36.3883	4.98183	1.18782	4.1941	2.74e-05	0.00176735	3.68186	0	69.3134	46.099	5.46447	0.784864	76.7507	89.0117
chr18	58416648	58418239	bidir_21631	58417444	91.9858	5.38253	0.795941	6.76248	1.36e-11	7.48e-09	3.68186	3.5688	138.627	163.755	7.28596	15.6973	177.96	225.311
chr18	59779217	59781462	bidir_21662	59780339	101.649	4.02056	0.66262	6.06767	1.3e-09	4.23e-07	12.8865	8.0298	144.928	194.029	25.5009	21.1913	153.501	253.127
chr18	59908153	59910819	bidir_21670	59909486	253	3.22973	0.526974	6.12882	8.85e-10	3.06e-07	40.5004	49.071	289.068	551.124	60.1092	69.068	430.985	534.07
chr18	67517794	67518504	bidir_21724	67518149	28.7642	4.42463	1.32126	3.34879	0.00081165	0.0262539	4.60232	0	70.1011	28.2098	2.73224	0	91.0887	33.3794
chr18	74545747	74547414	bidir_21749	74546581	30.3819	5.8525	1.8551	3.15481	0.00160602	0.0437762	0	0	11.0271	8.25654	9.10745	0	97.836	116.828
chr18	79790400	79792533	bidir_21790	79791466	208.601	2.94429	0.559924	5.25837	1.45e-07	2.43e-05	38.6595	44.61	296.945	344.023	39.162	71.4226	294.352	539.633
chr18	79796585	79799477	bidir_21792	79798031	276.033	2.78013	0.858306	3.23909	0.00119911	0.0351983	24.8525	95.4654	176.434	650.203	25.5009	165.606	352.547	717.657
chr19	2627116	2627476	bidir_21981	2627296	85.4089	3.29721	1.04517	3.1547	0.00160664	0.0437762	31.2958	0	192.975	114.215	10.9289	23.5459	199.046	111.265
chr19	4130643	4132629	bidir_22070	4131636	272.672	1.83709	0.505565	3.63374	0.000279337	0.0112735	63.512	72.2682	189.824	295.171	473.587	446.587	245.434	394.989
chr19	18021139	18022563	bidir_22704	18021851	66.8325	3.08254	0.765674	4.02591	5.68e-05	0.00318763	14.7274	14.2752	103.182	142.425	32.7868	8.6335	104.583	114.046
chr19	44590557	44591455	bidir_23554	44591006	49.18	3.30878	0.873185	3.78933	0.000151056	0.00685971	12.8865	3.5688	95.306	67.4284	0	0	111.331	102.92
chr19	46080197	46080345	bidir_23653	46080271	18.0823	6.75212	1.94581	3.47009	0.00052028	0.0187428	0	0	11.8148	24.0816	5.46447	8.6335	8.43414	86.2301
chr19	46191904	46196049	bidir_23657	46193976	6045.53	1.87386	0.429191	4.36604	1.27e-05	0.000948302	2096.82	2208.19	5848.32	9929.87	3705.82	4752.35	8743.67	11079.2
chr19	46300547	46300692	bidir_23669	46300619	46.5302	9.80107	1.83391	5.34435	9.07e-08	1.64e-05	0	0	38.595	258.705	0	0	10.9644	63.9772
chr2	12317449	12319357	bidir_24399	12318403	63.7003	3.29664	0.828182	3.98058	6.87e-05	0.00363462	21.1707	9.8142	136.264	167.883	9.10745	0.784864	70.0034	94.5749
chr2	12320836	12322066	bidir_24400	12321451	36.1754	4.3152	1.2632	3.41609	0.000635265	0.0218939	9.20464	0	83.4912	99.0785	5.46447	0.784864	13.4946	77.8852
chr2	19649750	19650900	bidir_24458	19650325	112.406	3.13414	0.819071	3.82646	0.00013	0.00603365	27.6139	15.1674	276.466	99.0785	40.9835	10.2032	312.907	116.828
chr2	19801444	19802550	bidir_24465	19801997	27.6766	3.90606	1.25696	3.10754	0.00188654	0.0497068	10.1251	0	119.723	31.6501	1.82149	2.35459	36.2668	19.4713
chr2	20437845	20439701	bidir_24496	20438773	122.707	5.06504	0.680329	7.44498	9.7e-14	8.32e-11	5.52279	7.1376	254.412	169.947	10.9289	7.06377	270.736	255.909
chr2	20533788	20535840	bidir_24501	20534814	32.8838	8.69944	1.71952	5.05924	4.21e-07	5.67e-05	0	0	78.7653	59.8599	5.46447	2.35459	86.0282	30.5978
chr2	20538657	20541139	bidir_24502	20539898	56.8799	9.18129	1.64818	5.57058	2.54e-08	5.6e-06	0	0	127.6	66.0523	0.910745	0	168.683	91.7933
chr2	27723097	27725935	bidir_24673	27724516	377.262	2.4816	0.446896	5.55298	2.81e-08	6.02e-06	118.74	104.387	681.319	564.885	108.379	149.909	664.61	625.864
chr2	28595998	28597457	bidir_24735	28596728	163.695	3.03789	0.602683	5.04062	4.64e-07	6.04e-05	46.9437	19.6284	326.876	219.486	16.3934	25.1156	293.508	361.61
chr2	28609027	28612500	bidir_24736	28610763	318.53	2.99418	0.539007	5.55499	2.78e-08	6.01e-06	50.6255	86.5434	566.322	527.043	33.6976	77.7015	597.137	609.174
chr2	28612820	28617146	bidir_24737	28614983	852.078	3.03931	0.439449	6.91618	4.64e-12	3.07e-09	169.365	158.812	1628.87	1069.22	143.898	182.873	1936.48	1527.11
chr2	28631637	28636508	bidir_24738	28634073	371.12	6.73399	0.73046	9.21884	3e-20	9.94e-17	10.1251	0	520.638	548.372	5.46447	3.13945	868.717	1012.51
chr2	28642336	28645481	bidir_24739	28643908	422.387	4.80992	0.491322	9.78976	1.25e-22	7.21e-19	19.3297	17.844	467.866	574.518	15.4827	18.8367	1091.38	1173.84
chr2	28660868	28663650	bidir_24742	28662259	197.584	6.19079	0.829306	7.46502	8.33e-14	7.42e-11	4.60232	0.8922	185.886	212.606	17.3042	5.49405	611.475	542.415
chr2	37586029	37587433	bidir_24877	37586731	88.7347	2.96274	0.81741	3.62455	0.000289467	0.0115587	34.0572	17.844	277.254	127.288	11.8397	0.784864	123.982	116.828
chr2	37589138	37590562	bidir_24878	37589850	93.4894	4.79643	0.775323	6.18636	6.16e-10	2.3e-07	11.966	3.5688	287.493	143.113	1.82149	0.784864	171.213	127.954
chr2	37801895	37803079	bidir_24889	37802487	134.766	3.21746	0.731798	4.39665	1.1e-05	0.000840279	40.5004	15.1674	326.876	190.588	31.8761	18.8367	345.8	108.483
chr2	43049147	43053339	bidir_25009	43051243	212.848	3.13357	0.519867	6.02764	1.66e-09	5.28e-07	43.2618	47.2866	463.927	330.95	33.6976	20.4065	418.333	344.92
chr2	43130093	43132185	bidir_25020	43131139	61.7879	3.16526	0.786294	4.02555	5.68e-05	0.00318763	20.2502	9.8142	144.928	124.536	4.55373	18.0519	77.5941	94.5749
chr2	44958477	44960528	bidir_25042	44959503	51.8361	5.12091	1.04638	4.89392	9.88e-07	0.000112775	0	8.0298	143.353	137.609	0	1.56973	85.1848	38.9426
chr2	45127119	45128460	bidir_25046	45127789	17.6608	8.19895	1.96522	4.17204	3.02e-05	0.0019208	0	0	67.7381	30.274	0.910745	0.784864	38.7971	2.78162
chr2	45168071	45174210	bidir_25047	45171141	674.214	1.90798	0.525712	3.62931	0.000284175	0.0113998	480.482	272.121	1795.06	1029.32	168.488	94.9685	921.852	631.427
chr2	45175088	45180324	bidir_25048	45177706	181.6	1.87252	0.538802	3.47533	0.000510222	0.0184925	91.126	134.722	414.305	412.827	34.6083	64.3588	172.9	127.954
chr2	45237196	45239302	bidir_25051	45238249	286.816	3.85203	0.859705	4.48064	7.44e-06	0.000611197	80.0804	3.5688	724.64	482.32	24.5901	17.267	647.742	314.323
chr2	45282682	45284955	bidir_25054	45283818	143.017	3.60473	0.985395	3.65816	0.000254032	0.0104686	59.8302	2.6766	502.522	257.329	31.8761	7.06377	204.95	77.8852
chr2	45820958	45824242	bidir_25063	45822600	180.61	3.25588	0.688732	4.72736	2.27e-06	0.000225125	51.546	18.7362	452.9	218.11	98.3605	36.1037	263.145	305.978
chr2	63790168	63791947	bidir_25379	63791058	198.245	2.35813	0.532412	4.42914	9.46e-06	0.000745275	50.6255	45.5022	218.18	274.53	64.6629	108.311	337.366	486.783
chr2	63878611	63878887	bidir_25381	63878749	36.9483	4.05147	0.999267	4.05444	5.03e-05	0.00289524	2.76139	2.6766	55.1357	35.0903	26.4116	30.6097	45.5444	97.3565
chr2	84945216	84947790	bidir_25701	84946503	312.152	2.23261	0.477655	4.67412	2.95e-06	0.000276156	51.546	47.2866	183.523	280.722	345.172	350.049	576.895	662.025
chr2	84957330	84960952	bidir_25704	84959141	1810.79	2.02131	0.433525	4.66251	3.12e-06	0.000288226	563.324	711.083	1914.78	3258.58	826.046	956.749	2931.71	3324.03
chr2	94575046	94577707	bidir_25841	94576376	221.703	2.20073	0.484687	4.54052	5.61e-06	0.000476057	99.4101	87.4356	481.256	377.737	107.468	80.841	300.255	239.219
chr2	94582276	94583222	bidir_25843	94582749	93.9191	2.85243	0.666448	4.28005	1.87e-05	0.00129176	35.8981	12.4908	164.619	184.396	14.5719	10.2032	167.839	161.334
chr2	95333188	95335323	bidir_25852	95334256	45.9722	3.04691	0.849711	3.58582	0.000336015	0.0130792	15.6479	7.1376	100.032	88.0698	13.6612	16.4821	96.1492	30.5978
chr2	98864489	98866811	bidir_25933	98865650	93.427	3.46904	0.779291	4.45154	8.53e-06	0.000678544	34.0572	4.461	194.55	231.183	30.9653	30.6097	121.452	100.138
chr2	98908490	98909962	bidir_25935	98909226	117.246	2.41432	0.621348	3.88561	0.000102072	0.00499787	29.4549	49.9632	259.925	163.755	25.5009	14.9124	238.686	155.77
chr2	98912766	98914174	bidir_25937	98913470	363.079	1.94295	0.591084	3.2871	0.00101225	0.0312583	189.616	80.298	681.319	356.407	150.273	101.247	867.03	478.438
chr2	100785445	100787858	bidir_25976	100786651	180.364	4.66944	0.703713	6.63544	3.24e-11	1.56e-08	12.8865	1.7844	229.207	142.425	104.736	99.6777	437.732	414.461
chr2	100818048	100819676	bidir_25977	100818862	274.641	1.79941	0.481895	3.73402	0.000188448	0.00818846	102.172	82.9746	312.698	331.638	214.025	348.479	407.369	397.771
chr2	102026604	102028331	bidir_26007	102027468	62.3521	7.3857	1.2588	5.86724	4.43e-09	1.25e-06	1.84093	0	174.071	130.041	2.73224	0	92.7756	97.3565
chr2	102049752	102051878	bidir_26009	102050815	20.8789	8.51534	1.81217	4.69898	2.61e-06	0.000253363	0	0	55.9233	66.0523	0	0.784864	30.3629	13.9081
chr2	102062902	102065523	bidir_26010	102064212	115.694	4.05738	0.73996	5.48324	4.18e-08	8.27e-06	21.1707	11.5986	389.1	156.186	6.37522	3.13945	237.843	100.138
chr2	109163511	109167209	bidir_26095	109165360	408.126	2.8166	0.703871	4.00159	6.29e-05	0.00340916	63.512	173.979	730.154	943.31	51.0017	269.208	438.575	595.266
chr2	109170642	109176799	bidir_26096	109173720	1135.14	2.88462	0.427995	6.73984	1.59e-11	8.54e-09	328.606	313.162	2696.13	2043.49	180.328	191.507	2023.35	1304.58
chr2	109184179	109184749	bidir_26097	109184464	80.0502	3.69219	0.71392	5.17172	2.32e-07	3.56e-05	11.0456	9.8142	129.175	140.361	11.8397	18.0519	100.366	219.748
chr2	109185058	109186184	bidir_26098	109185621	169.144	1.93981	0.50858	3.81417	0.000136643	0.00627907	83.7622	66.915	338.691	239.44	40.0728	47.0918	267.362	269.817
chr2	109212300	109215577	bidir_26101	109213938	217.316	2.4119	0.506323	4.76357	1.9e-06	0.000194914	87.4441	61.5618	459.201	333.702	81.0563	97.3231	356.764	261.472
chr2	109239743	109244701	bidir_26104	109242222	845.14	2.36566	0.420876	5.6208	1.9e-08	4.4e-06	309.276	373.832	1873.04	1647.87	218.579	320.224	1047.52	970.784
chr2	109316887	109320448	bidir_26112	109318667	801.393	3.59954	0.41622	8.64817	5.23e-18	9.32e-15	150.956	115.986	1704.48	1530.9	93.8067	111.451	1429.59	1273.98
chr2	109323247	109326948	bidir_26113	109325097	701.095	3.90909	0.432956	9.02885	1.73e-19	4.02e-16	84.6827	102.603	1539.86	1274.26	61.9307	84.7653	1317.41	1143.24
chr2	109330205	109334958	bidir_26114	109332581	991.243	2.87394	0.500336	5.74401	9.25e-09	2.46e-06	367.265	190.931	2446.45	1645.12	165.756	149.124	1874.91	1090.39
chr2	112792886	112795797	bidir_26201	112794342	422.463	1.67564	0.471333	3.55512	0.00037781	0.0144869	46.9437	71.376	216.604	161.691	642.986	616.118	900.766	723.22
chr2	118240843	118243745	bidir_26274	118242294	61.1314	3.89291	0.76604	5.08187	3.74e-07	5.15e-05	10.1251	11.5986	230.782	92.198	5.46447	5.49405	66.6297	66.7588
chr2	121501923	121502047	bidir_26336	121501985	150.124	2.93818	0.683587	4.29818	1.72e-05	0.00120128	30.3753	28.5504	296.945	154.81	47.3587	11.773	291.821	339.357
chr2	121503374	121506537	bidir_26337	121504956	598.776	2.5493	0.432462	5.89486	3.75e-09	1.1e-06	186.854	159.704	1127.92	900.651	198.542	146.77	1126.8	942.968
chr2	144553653	144554374	bidir_26521	144554013	26.3097	8.27771	1.81336	4.56486	5e-06	0.000436837	0	0	67.7381	35.7783	0.910745	3.92432	82.6546	19.4713
chr2	160223152	160225303	bidir_26679	160224228	132.712	2.83811	0.621073	4.56969	4.88e-06	0.00043012	11.966	11.5986	103.97	64.6762	64.6629	97.3231	354.234	353.265
chr2	160227667	160229137	bidir_26680	160228402	235.749	3.22405	0.606644	5.31458	1.07e-07	1.88e-05	32.2162	10.7064	256.775	143.801	90.1638	80.841	631.717	639.772
chr2	191179105	191179896	bidir_27073	191179501	19.6349	4.69413	1.36276	3.44459	0.000571934	0.0202229	2.76139	0	21.2666	49.5392	6.37522	4.70918	36.2668	36.161
chr2	191201562	191204044	bidir_27076	191202803	248.207	1.8274	0.539841	3.38507	0.000711607	0.0238852	36.8186	62.454	170.133	182.332	244.99	128.718	603.885	556.323
chr2	200302221	200303744	bidir_27166	200302983	212.917	2.14607	0.537936	3.98945	6.62e-05	0.00354231	58.9097	41.0412	244.172	198.157	139.344	72.9923	464.721	484.001
chr2	201126286	201128503	bidir_27233	201127394	1942.83	1.37088	0.406297	3.3741	0.000740584	0.0245378	663.655	595.097	1902.97	1352.7	2880.69	2407.18	3117.26	2623.06
chr2	201465761	201466943	bidir_27252	201466352	24.18	3.9044	1.23247	3.16796	0.00153514	0.0423259	5.52279	0.8922	55.1357	40.5947	0.910745	10.2032	32.8932	47.2875
chr2	203740793	203741697	bidir_27325	203741245	15.6366	7.37416	2.09868	3.51372	0.000441886	0.0164008	0	0	12.6024	42.6588	2.73224	0	5.9039	61.1955
chr2	203743685	203744701	bidir_27327	203744193	50.2509	8.32061	1.70987	4.86621	1.14e-06	0.000126666	0	0	37.0197	69.4926	1.82149	15.6973	113.861	164.115
chr2	209471944	209473957	bidir_27413	209472950	46.5599	2.80662	0.838978	3.34528	0.000821989	0.0264461	10.1251	6.2454	78.7653	35.7783	17.3042	9.41836	114.704	100.138
chr2	209496501	209496694	bidir_27414	209496597	15.8469	7.34626	1.89462	3.87744	0.000105563	0.00513621	0	0	43.3209	11.0087	1.82149	1.56973	32.8932	36.161
chr2	212841635	212844925	bidir_27433	212843280	197.473	1.89364	0.590786	3.20528	0.0013493	0.0382419	21.1707	20.5206	82.7035	72.2447	387.977	198.571	493.397	303.196
chr2	215846335	215850601	bidir_27469	215848468	46.3826	5.69166	1.14395	4.97545	6.51e-07	7.98e-05	4.60232	0	164.619	71.5567	0	0	88.5585	41.7242
chr2	216534846	216535990	bidir_27492	216535418	101.926	2.5412	0.692583	3.66916	0.000243353	0.0100644	17.4888	35.688	97.6689	211.918	21.8579	34.534	145.911	250.345
chr2	216539366	216540965	bidir_27493	216540166	111.179	2.24645	0.583181	3.85207	0.000117125	0.00559302	32.2162	43.7178	184.311	176.14	21.8579	36.1037	166.996	228.092
chr2	222439703	222441147	bidir_27623	222440425	148.326	5.33851	1.05193	5.07495	3.88e-07	5.25e-05	1.84093	0.8922	48.8345	61.236	76.5026	190.722	280.857	525.725
chr2	222447879	222450341	bidir_27624	222449110	290.511	5.04551	0.775462	6.50646	7.69e-11	3.3e-08	0.920464	5.3532	111.059	97.7024	156.648	323.364	747.265	881.772
chr2	222451727	222453462	bidir_27625	222452595	148.342	6.61699	1.16967	5.65717	1.54e-08	3.6e-06	0	1.7844	115.785	61.9241	54.6447	53.3707	440.262	458.967
chr2	227813928	227814164	bidir_27739	227814046	240.407	2.38221	0.565803	4.21031	2.55e-05	0.00166842	10.1251	11.5986	58.2863	55.0436	356.101	469.348	528.821	433.932
chr2	227815084	227820126	bidir_27740	227817605	4011.6	2.28698	0.423088	5.40545	6.46e-08	1.23e-05	285.344	218.589	1498.9	960.511	5957.18	4914.82	9539.86	8717.58
chr2	229405159	229409697	bidir_27749	229407428	1458.65	1.77877	0.447048	3.97893	6.92e-05	0.0036356	224.593	173.087	636.423	727.952	1628.41	944.976	4045.86	3287.87
chr2	229433993	229435750	bidir_27751	229434871	134.3	3.16945	0.953877	3.3227	0.000891496	0.0280912	20.2502	0	126.024	55.7317	173.952	91.0442	409.899	197.495
chr2	237140916	237142884	bidir_27932	237141900	36.8909	4.09217	1.12579	3.63493	0.000278054	0.0112688	7.36371	0	68.5258	56.4197	13.6612	27.4702	91.0887	30.5978
chr2	237155486	237158013	bidir_27933	237156750	78.7055	3.3188	0.694285	4.78017	1.75e-06	0.000180287	11.0456	21.4128	170.133	154.122	18.2149	29.8248	144.224	80.6669
chr2	237432239	237434265	bidir_27947	237433252	150.019	2.1846	0.544973	4.00864	6.11e-05	0.00335948	108.615	68.6994	442.661	363.288	15.4827	14.1275	112.174	75.1036
chr2	238596494	238598490	bidir_27990	238597492	77.1372	2.67438	0.708485	3.77478	0.000160148	0.00714647	35.8981	16.0596	178.009	153.434	30.0546	32.9643	120.608	50.0691
chr2	240234096	240234851	bidir_28001	240234474	18.0173	7.41273	1.91771	3.86541	0.000110903	0.00536035	0	0	47.2592	9.63263	0.910745	0	36.2668	50.0691
chr2	240249275	240254417	bidir_28003	240251846	447.38	2.97283	0.711005	4.18116	2.9e-05	0.00186066	115.978	106.172	978.264	765.794	102.003	10.9881	787.749	712.094
chr20	9342653	9345798	bidir_28277	9344225	436.348	1.85996	0.456873	4.07108	4.68e-05	0.00272995	235.639	215.912	976.689	662.587	225.865	193.861	576.895	403.334
chr20	22727848	22730092	bidir_28425	22728970	301.455	3.27754	0.531167	6.17046	6.81e-10	2.46e-07	45.1027	43.7178	428.483	432.78	130.237	56.5102	682.322	592.484
chr20	22774816	22777126	bidir_28430	22775971	1523.13	2.35834	0.463731	5.08556	3.67e-07	5.11e-05	439.982	361.341	2284.98	1824.01	583.788	283.336	3194.85	3212.77
chr20	25232929	25234696	bidir_28455	25233813	171.788	3.18765	0.555889	5.73432	9.79e-09	2.55e-06	49.7051	41.9334	475.742	359.16	45.5373	23.5459	220.131	158.552
chr20	25236904	25239125	bidir_28456	25238014	263.467	2.55836	0.457917	5.58696	2.31e-08	5.2e-06	91.126	88.3278	545.843	511.217	93.8067	71.4226	369.415	336.576
chr20	31697708	31700634	bidir_28510	31699171	1284.9	1.62575	0.429745	3.78307	0.000154907	0.00695072	820.134	578.145	2140.05	2174.91	775.955	933.203	1716.35	1140.46
chr20	31703411	31706282	bidir_28511	31704847	1489.71	1.61358	0.495903	3.25382	0.00113863	0.0337827	625.916	968.037	1643.04	3234.5	908.013	1517.14	1518.99	1502.07
chr20	37990950	37991295	bidir_28714	37991122	81.8068	2.52707	0.645434	3.9153	9.03e-05	0.00454591	24.8525	34.7958	223.693	120.408	19.1256	21.9762	92.7756	116.828
chr20	37995134	37995427	bidir_28715	37995280	33.0431	3.04942	0.979486	3.11329	0.00185015	0.048915	8.28418	14.2752	118.148	68.8045	5.46447	26.6854	14.338	8.34485
chr20	38197170	38199165	bidir_28736	38198168	32.868	4.52453	1.22911	3.68115	0.000232184	0.00970648	7.36371	0	99.2442	69.4926	5.46447	0.784864	19.3985	61.1955
chr20	41002852	41004413	bidir_28760	41003632	245.953	2.5244	0.540888	4.66714	3.05e-06	0.0002835	134.388	55.3164	530.878	560.069	99.2712	81.6258	272.423	233.656
chr20	41047016	41047421	bidir_28764	41047218	137.689	2.2171	0.62545	3.5448	0.000392904	0.0149665	68.1143	27.6582	255.199	189.9	122.951	65.9285	196.515	175.242
chr20	41057944	41058762	bidir_28765	41058353	237.486	1.74907	0.545038	3.20907	0.00133164	0.0379814	137.149	77.6214	425.332	296.547	188.524	102.032	350.017	322.667
chr20	46898780	46903627	bidir_28924	46901204	1269.37	2.48451	0.424197	5.85696	4.71e-09	1.32e-06	185.934	252.493	1155.49	1298.34	104.736	155.403	3431.01	3571.59
chr20	47274782	47275505	bidir_28932	47275144	127.135	2.01247	0.621573	3.2377	0.00120498	0.0352489	46.0232	57.993	129.175	290.355	102.914	124.793	96.1492	169.679
chr20	47317545	47317898	bidir_28934	47317721	915.485	2.47649	0.570344	4.3421	1.41e-05	0.00102782	352.538	115.986	1486.3	1120.83	549.179	278.627	1642.97	1777.45
chr20	47328208	47336814	bidir_28936	47332511	1989.63	3.59766	0.479972	7.49556	6.6e-14	6.12e-11	337.81	339.928	3049	5155.52	275.956	506.237	2580.85	3671.73
chr20	47348519	47350076	bidir_28937	47349297	612.027	4.16364	0.432214	9.63329	5.78e-22	2.68e-18	63.512	54.4242	1139.73	973.584	38.2513	40.028	1187.53	1399.15
chr20	47354856	47355009	bidir_28938	47354932	37.5664	2.86259	0.875984	3.26785	0.00108367	0.0328504	12.8865	10.7064	94.5183	77.061	2.73224	0.784864	29.5195	72.322
chr20	47463178	47465296	bidir_28946	47464237	36.4327	4.57766	1.22957	3.72297	0.000196893	0.00850343	9.20464	0	77.1899	141.737	10.0182	0.784864	21.9288	30.5978
chr20	49510190	49511847	bidir_29005	49511018	289.546	4.57859	0.593355	7.71645	1.2e-14	1.26e-11	43.2618	12.4908	714.401	615.8	20.9471	31.3945	438.575	439.495
chr20	49527665	49528667	bidir_29008	49528166	37.3058	7.36332	1.85221	3.97542	7.03e-05	0.00368128	0.920464	0	39.3826	110.087	0.910745	16.4821	19.3985	111.265
chr20	49766524	49769878	bidir_29016	49768201	113.223	1.74223	0.550063	3.16733	0.00153848	0.0423677	58.9097	41.9334	152.805	184.396	39.162	40.8129	184.708	203.058
chr20	50306922	50310952	bidir_29059	50308937	975.424	1.68802	0.43806	3.8534	0.000116491	0.00557424	335.049	417.549	909.739	1515.08	616.574	674.198	1791.41	1543.8
chr20	50311298	50315189	bidir_29060	50313244	526.746	2.03816	0.491448	4.14726	3.36e-05	0.00207257	235.639	109.741	774.262	644.01	236.794	269.208	1073.67	870.646
chr20	50398126	50400388	bidir_29068	50399257	40.631	9.08042	1.67664	5.41583	6.1e-08	1.18e-05	0	0	116.573	63.9882	0	1.56973	73.377	69.5404
chr20	50403184	50404405	bidir_29069	50403794	20.0468	8.3662	1.87759	4.45582	8.36e-06	0.000674401	0	0	25.9925	83.9415	0	0.784864	13.4946	36.161
chr20	50414592	50417525	bidir_29070	50416058	1707.3	4.64746	0.44202	10.5141	7.44e-26	8.61e-22	150.956	105.28	3530.26	2890.48	83.7885	109.881	4025.62	2762.14
chr20	50421385	50424239	bidir_29071	50422812	911.634	5.16949	0.546685	9.45607	3.2e-21	1.23e-17	29.4549	57.993	1568.22	1581.13	43.7158	14.9124	2067.21	1930.44
chr20	50427117	50427866	bidir_29072	50427491	75.2186	3.03976	0.901409	3.37223	0.000745611	0.0246339	2.76139	26.766	133.901	109.399	21.8579	8.6335	206.636	91.7933
chr20	50428714	50428850	bidir_29073	50428782	37.0935	3.79616	1.21191	3.13237	0.00173401	0.0463737	1.84093	13.383	25.9925	185.772	6.37522	14.9124	6.74731	41.7242
chr20	50429488	50432239	bidir_29074	50430864	1222.65	2.81913	0.432187	6.52295	6.89e-11	3.07e-08	321.242	344.389	2211.73	2485.91	257.741	173.455	2373.37	1613.34
chr20	50438235	50441270	bidir_29075	50439753	1358.56	3.05107	0.398089	7.66429	1.8e-14	1.81e-11	234.718	232.864	1715.51	2159.77	880.69	737.772	2581.69	2325.43
chr20	50441452	50441600	bidir_29076	50441526	131.509	3.38754	0.753778	4.49408	6.99e-06	0.000577926	34.0572	8.0298	241.022	198.845	48.2695	14.9124	301.099	205.84
chr20	50449661	50450101	bidir_29078	50449881	20.5371	6.70509	1.96682	3.4091	0.000651766	0.0222311	0.920464	0	75.6146	19.2653	3.64298	0	56.5087	8.34485
chr20	50460617	50463525	bidir_29080	50462071	79.2653	6.09162	0.972877	6.26145	3.81e-10	1.52e-07	3.68186	0	118.936	129.352	18.2149	25.9005	190.612	147.426
chr20	50512141	50516669	bidir_29085	50514405	1837.65	1.90278	0.400852	4.74685	2.07e-06	0.000207147	636.961	537.996	1976.22	2417.1	921.674	1163.95	3214.25	3833.07
chr20	50540306	50541855	bidir_29086	50541080	870.242	1.33701	0.428201	3.1224	0.00179386	0.0476989	452.868	484.464	937.307	1430.45	471.766	607.484	1222.95	1354.65
chr20	50550105	50550215	bidir_29087	50550160	90.925	2.23934	0.692456	3.23391	0.00122109	0.0355727	29.4549	18.7362	77.9776	149.306	23.6794	36.8886	129.886	261.472
chr20	50550716	50550838	bidir_29088	50550777	142.859	2.12995	0.574123	3.70993	0.00020732	0.0088589	60.7506	29.4426	231.57	163.067	61.9307	73.7772	258.085	264.253
chr20	51630339	51632815	bidir_29141	51631577	1074.9	1.7384	0.484685	3.58665	0.000334951	0.0130597	259.571	356.88	664.779	1391.92	1296.9	1672.54	1346.09	1610.56
chr20	53898695	53902213	bidir_29184	53900454	385.674	2.19907	0.551695	3.98602	6.72e-05	0.00357727	35.8981	34.7958	139.415	185.084	134.79	259.005	805.461	1490.95
chr21	6019590	6022634	bidir_29387	6021112	553.99	2.9553	0.503604	5.8683	4.4e-09	1.25e-06	151.877	87.4356	1034.19	821.526	80.1456	45.5221	1298.86	912.37
chr21	6026134	6028810	bidir_29389	6027472	411.65	3.50055	0.510972	6.85077	7.35e-12	4.25e-09	49.7051	23.1972	446.599	377.737	129.326	105.957	1201.02	959.657
chr21	6033914	6037253	bidir_29390	6035584	481.179	1.99116	0.458523	4.34254	1.41e-05	0.00102782	226.434	130.261	704.949	712.815	127.504	158.542	873.777	915.152
chr21	6039086	6046323	bidir_29391	6042704	1123.65	1.59137	0.401858	3.96003	7.49e-05	0.00388088	586.336	441.639	1413.05	1684.33	545.536	498.388	1858.88	1961.04
chr21	6082368	6084652	bidir_29397	6083510	171.598	1.67013	0.511876	3.26275	0.00110335	0.0332348	45.1027	52.6398	141.777	169.259	79.2348	103.602	350.017	431.15
chr21	14888327	14889180	bidir_29480	14888753	41.4361	4.14932	1.03881	3.99428	6.49e-05	0.00349501	9.20464	0	82.7035	79.8132	2.73224	3.92432	64.0995	89.0117
chr21	37870519	37872793	bidir_29769	37871656	60.8377	4.66153	1.15005	4.05334	5.05e-05	0.00290164	9.20464	0	181.16	50.9153	3.64298	23.5459	145.911	72.322
chr21	41615176	41617191	bidir_29821	41616184	332.856	2.35054	0.459678	5.11345	3.16e-07	4.55e-05	72.7167	81.1902	396.977	388.057	204.918	144.415	620.753	753.818
chr21	41640742	41643716	bidir_29824	41642229	464.574	1.9779	0.505978	3.90907	9.27e-05	0.00463466	168.445	81.1902	438.722	544.244	354.28	239.383	861.126	1029.2
chr21	41646514	41650322	bidir_29825	41648418	165.828	2.6285	0.623676	4.21453	2.5e-05	0.00164688	13.807	12.4908	54.348	108.023	112.932	173.455	378.693	472.875
chr21	41653077	41654577	bidir_29826	41653827	27.7758	5.38275	1.28944	4.17447	2.99e-05	0.00190559	3.68186	0	79.5529	72.9328	3.64298	0	34.58	27.8162
chr21	43487296	43489535	bidir_29908	43488416	80.1944	3.50323	0.840996	4.16557	3.11e-05	0.00196462	14.7274	3.5688	57.4986	149.306	33.6976	30.6097	104.583	247.564
chr21	43492560	43496342	bidir_29909	43494451	931.074	1.49362	0.410104	3.64206	0.000270466	0.0110281	502.573	358.664	1238.19	1186.88	510.017	448.942	1709.6	1493.73
chr21	43501485	43504522	bidir_29911	43503003	461.791	1.98049	0.48584	4.07642	4.57e-05	0.00268152	234.718	121.339	716.764	688.045	127.504	184.443	851.005	770.508
chr21	43509569	43511806	bidir_29912	43510687	404.792	3.57987	0.525659	6.81025	9.74e-12	5.5e-09	46.0232	17.844	405.641	357.095	137.522	124.793	1109.09	1040.32
chr21	43516075	43518658	bidir_29913	43517367	485.589	2.76351	0.485025	5.69766	1.21e-08	2.94e-06	137.149	95.4654	905.8	673.596	78.3241	47.0918	1118.37	828.921
chr21	43585253	43587313	bidir_29917	43586283	303.931	2.15427	0.522472	4.12322	3.74e-05	0.00226512	108.615	145.429	515.125	615.8	38.2513	60.4345	324.714	623.082
chr22	17569980	17572040	bidir_30050	17571010	224.662	3.76456	0.792047	4.75295	2e-06	0.00020186	13.807	61.5618	363.108	661.899	4.55373	30.6097	263.989	397.771
chr22	17577499	17578929	bidir_30051	17578214	48.6793	4.5554	1.12025	4.06642	4.77e-05	0.00275734	0	10.7064	49.6221	202.973	9.10745	20.4065	35.4234	61.1955
chr22	18056307	18058689	bidir_30073	18057498	165.101	2.32811	0.553723	4.20447	2.62e-05	0.00169772	54.3074	55.3164	189.037	361.224	64.6629	73.7772	219.288	303.196
chr22	24206919	24208818	bidir_30259	24207869	62.1244	2.70756	0.739193	3.66286	0.000249414	0.0102966	9.20464	21.4128	75.6146	124.536	60.1092	42.3826	69.16	94.5749
chr22	30422618	30423354	bidir_30474	30422986	917.963	1.51986	0.455277	3.33832	0.000842878	0.0270001	427.095	326.545	1169.66	991.473	595.627	364.177	2039.38	1429.75
chr22	30426054	30426190	bidir_30475	30426122	191.621	2.1643	0.563797	3.8388	0.000123639	0.00584384	68.1143	53.532	279.617	265.585	161.202	93.3988	405.682	205.84
chr22	40508779	40510094	bidir_30788	40509437	356.19	1.56171	0.460297	3.39283	0.000691756	0.0233203	165.684	249.816	675.018	551.812	157.559	168.746	494.241	386.645
chr22	42990909	42991830	bidir_30913	42991369	185.645	2.86965	0.828423	3.46399	0.000532217	0.0190512	87.4441	5.3532	348.142	329.574	41.8943	29.8248	350.86	292.07
chr3	15782550	15782955	bidir_31436	15782752	490.3	1.43525	0.456037	3.14722	0.00164829	0.0446369	266.014	179.332	709.675	494.704	330.6	410.484	738.831	792.76
chr3	16055232	16056753	bidir_31445	16055992	214.437	2.81935	0.612487	4.60311	4.16e-06	0.00037363	43.2618	24.0894	297.733	177.516	156.648	71.4226	569.305	375.518
chr3	23739228	23741692	bidir_31525	23740460	144.114	5.8069	0.873476	6.64803	2.97e-11	1.46e-08	4.60232	0	155.168	99.7665	66.4844	88.6896	390.501	347.702
chr3	25491936	25495280	bidir_31556	25493608	283.973	1.61152	0.477612	3.37412	0.000740515	0.0245378	104.933	155.243	367.834	427.276	112.022	153.833	436.045	514.599
chr3	25508058	25509102	bidir_31560	25508580	83.5489	2.30411	0.655587	3.51458	0.000440456	0.0163739	19.3297	24.9816	98.4566	120.408	16.3934	27.4702	133.259	228.092
chr3	29358763	29361356	bidir_31595	29360059	208.986	1.89487	0.548378	3.45541	0.00054945	0.0195773	93.8873	75.837	244.96	385.993	133.88	237.029	199.889	300.414
chr3	30492920	30494776	bidir_31606	30493848	33.1924	4.77606	1.1992	3.98272	6.81e-05	0.00361083	4.60232	0	70.8887	54.3556	15.4827	3.92432	80.1243	36.161
chr3	30596258	30598123	bidir_31613	30597190	63.6705	3.21392	0.773445	4.15533	3.25e-05	0.00202227	11.966	7.1376	94.5183	82.5654	31.8761	32.1794	68.3165	180.805
chr3	37862353	37862733	bidir_31706	37862543	46.0692	4.81868	1.02384	4.70648	2.52e-06	0.000247334	9.20464	0	139.415	119.032	5.46447	2.35459	43.0141	50.0691
chr3	44892455	44894275	bidir_31876	44893365	111.925	3.3847	0.706772	4.78896	1.68e-06	0.000173333	6.44325	3.5688	58.2863	46.099	132.058	133.427	270.736	244.782
chr3	54890433	54893231	bidir_32174	54891832	85.5814	3.90919	0.828364	4.71917	2.37e-06	0.000233386	15.6479	12.4908	279.617	143.113	14.5719	1.56973	142.537	75.1036
chr3	55500780	55501116	bidir_32191	55500948	15.2951	4.7137	1.45265	3.24489	0.00117497	0.0346212	2.76139	0	40.9579	30.962	1.82149	4.70918	24.459	16.6897
chr3	55622634	55624752	bidir_32194	55623693	242.881	6.30152	0.993975	6.33972	2.3e-10	9.52e-08	2.76139	0	117.36	97.7024	178.506	91.8291	745.578	709.312
chr3	98921365	98924491	bidir_32513	98922928	331.947	1.62597	0.450238	3.61135	0.00030461	0.0120594	209.866	153.458	608.068	513.282	124.772	131.072	411.586	503.472
chr3	99536307	99536564	bidir_32525	99536435	22.7363	5.98414	1.8586	3.21971	0.00128321	0.0369183	1.84093	0	93.7307	22.0174	2.73224	0	61.5692	0
chr3	100031392	100034625	bidir_32566	100033008	195.166	1.68968	0.510465	3.31007	0.000932713	0.0290735	44.1823	59.7774	166.195	169.259	187.613	281.766	338.209	314.323
chr3	105361489	105363948	bidir_32636	105362719	409.234	2.50029	0.598203	4.17966	2.92e-05	0.00186776	121.501	34.7958	537.179	346.775	286.885	190.722	943.78	812.232
chr3	105401474	105401615	bidir_32638	105401544	116.819	3.51606	0.688935	5.10361	3.33e-07	4.72e-05	13.807	8.922	189.824	70.1806	71.0381	69.068	253.024	258.69
chr3	105401964	105402584	bidir_32639	105402274	274.994	2.1206	0.586842	3.61358	0.000301995	0.0119764	93.8873	35.688	324.513	238.752	261.384	154.618	646.055	445.059
chr3	125060927	125064694	bidir_32958	125062811	282.176	2.27767	0.535415	4.25403	2.1e-05	0.00141765	113.217	57.993	469.441	360.536	163.023	92.6139	502.675	497.909
chr3	133939857	133946309	bidir_33183	133943083	110.04	3.03325	0.778113	3.89822	9.69e-05	0.00478526	11.966	42.8256	237.083	211.918	2.73224	16.4821	145.911	211.403
chr3	156602919	156607177	bidir_33499	156605048	349.635	4.83761	0.893687	5.41309	6.19e-08	1.19e-05	43.2618	0.8922	893.986	366.728	20.9471	9.41836	824.859	636.99
chr3	159871156	159871284	bidir_33573	159871220	35.1618	3.05305	0.915763	3.33389	0.0008564	0.0273199	11.966	3.5688	70.8887	57.7958	28.2331	17.267	58.1956	33.3794
chr3	159871611	159872912	bidir_33574	159872261	317.654	1.62989	0.489836	3.32741	0.000876564	0.0278099	175.809	129.369	553.72	390.81	163.934	102.032	549.906	475.656
chr3	170535508	170538775	bidir_33630	170537142	31.468	7.85653	1.79252	4.38295	1.17e-05	0.000886143	0	0	56.711	20.6414	0	0	129.886	44.5059
chr3	171815055	171817407	bidir_33663	171816231	90.6441	2.0813	0.616796	3.37437	0.000739843	0.0245378	28.5344	24.9816	92.1553	134.169	65.5736	63.574	121.452	194.713
chr3	177596430	177598354	bidir_33718	177597392	52.3933	2.20651	0.691776	3.18964	0.00142452	0.0400537	21.1707	28.5504	129.175	100.455	13.6612	12.5578	60.7258	52.8507
chr3	177835814	177836078	bidir_33737	177835946	14.1205	5.03065	1.56092	3.22286	0.00126916	0.0366048	1.84093	0	30.7184	28.8979	6.37522	3.13945	25.3024	16.6897
chr3	177892684	177894712	bidir_33738	177893698	32.9274	7.19416	1.73463	4.14736	3.36e-05	0.00207257	0.920464	0	60.6492	72.2447	0	5.49405	57.3522	66.7588
chr3	183253644	183254781	bidir_33814	183254212	411.984	1.71556	0.497969	3.44511	0.000570828	0.0202229	116.899	171.302	389.888	556.628	313.296	318.655	920.165	509.036
chr3	183265065	183267672	bidir_33816	183266369	278.436	2.49805	0.451224	5.53617	3.09e-08	6.45e-06	61.6711	57.1008	337.903	333.014	195.81	200.925	543.159	497.909
chr3	183370173	183372618	bidir_33820	183371395	169.129	2.9083	0.653126	4.4529	8.47e-06	0.00067681	31.2958	21.4128	239.446	156.186	105.646	32.1794	391.344	375.518
chr3	186413475	186414972	bidir_33912	186414223	28.209	4.24224	1.20118	3.53173	0.000412854	0.0155728	7.36371	0	79.5529	59.1719	0.910745	0	48.0746	30.5978
chr3	188265021	188268060	bidir_33939	188266541	2894.66	1.60986	0.398691	4.03786	5.39e-05	0.00306942	1334.67	1062.61	4132.81	3184.27	2202.18	1765.94	4632.03	4842.79
chr3	196652589	196656687	bidir_34134	196654638	23.2307	3.96316	1.20082	3.30039	0.00096551	0.030015	6.44325	0	44.8962	55.0436	10.9289	14.9124	20.2419	33.3794
chr4	8100005	8102350	bidir_34438	8101177	383.772	4.15495	0.584528	7.10821	1.18e-12	8.01e-10	17.4888	57.993	573.411	772.675	20.9471	23.5459	652.803	951.313
chr4	8181830	8184250	bidir_34439	8183040	218.829	5.14945	0.651725	7.90126	2.76e-15	3.55e-12	14.7274	11.5986	508.036	425.9	2.73224	14.9124	472.312	300.414
chr4	8190336	8192073	bidir_34441	8191204	104.947	3.00321	0.626984	4.78993	1.67e-06	0.000173274	32.2162	34.7958	233.145	304.116	13.6612	6.27891	137.477	77.8852
chr4	76687470	76693828	bidir_35069	76690649	594.494	1.94842	0.401738	4.84997	1.23e-06	0.000136179	249.446	236.433	971.176	904.091	344.262	320.224	829.076	901.243
chr4	76702275	76705866	bidir_35070	76704071	881.058	2.02605	0.395274	5.12568	2.96e-07	4.32e-05	285.344	332.79	1274.42	1243.3	503.642	434.814	1449.83	1524.33
chr4	76744960	76745072	bidir_35072	76745016	19.1387	6.02947	1.7844	3.37898	0.000727551	0.0242447	0.920464	0	33.8691	25.4577	4.55373	6.27891	23.6156	58.4139
chr4	76985302	76988919	bidir_35076	76987110	444.258	2.37458	0.479769	4.94942	7.44e-07	8.89e-05	132.547	143.644	738.818	693.549	183.97	357.113	589.546	714.875
chr4	76990207	76992050	bidir_35077	76991129	190.068	2.19442	0.532016	4.12473	3.71e-05	0.00225621	52.4665	54.4242	278.829	210.542	126.594	186.013	236.156	375.518
chr4	77012062	77016121	bidir_35081	77014092	240.942	1.45091	0.466481	3.11032	0.00186882	0.0493523	130.706	111.525	333.965	328.198	168.488	218.977	349.173	286.506
chr4	118966603	118969716	bidir_35497	118968159	132.501	3.11612	0.887851	3.50974	0.000448549	0.0165684	11.0456	0	28.3555	66.7404	33.6976	58.0799	347.487	514.599
chr4	144698213	144700809	bidir_35777	144699511	81.113	2.53987	0.709004	3.58231	0.000340571	0.0132121	33.1367	14.2752	126.812	148.618	45.5373	88.6896	122.295	69.5404
chr4	153650665	153655778	bidir_35934	153653221	234.002	5.31508	0.683124	7.78054	7.22e-15	8.36e-12	3.68186	11.5986	404.853	205.725	39.162	28.2551	725.336	453.403
chr4	153675878	153677550	bidir_35936	153676714	191.002	3.2221	0.626523	5.14282	2.71e-07	4.02e-05	21.1707	8.922	160.681	119.72	127.504	118.514	646.055	325.449
chr4	153701303	153701397	bidir_35938	153701350	14.7517	6.44942	1.85779	3.47156	0.000517452	0.0186961	0	0	12.6024	16.5131	7.28596	12.5578	32.8932	36.161
chr4	153748468	153749948	bidir_35940	153749208	24.2853	5.08302	1.44813	3.51006	0.000447999	0.0165684	1.84093	0	37.0197	24.7696	1.82149	0	56.5087	72.322
chr4	156614284	156616307	bidir_35953	156615296	111.039	3.14872	0.961811	3.27374	0.00106133	0.0323426	31.2958	0	166.982	110.087	43.7158	37.6735	245.434	253.127
chr4	159047336	159048593	bidir_35997	159047964	20.0402	7.95484	1.88494	4.22022	2.44e-05	0.00161039	0	0	50.4098	32.3381	4.55373	0	39.6405	33.3794
chr4	159070673	159072173	bidir_35999	159071423	70.4672	4.9777	0.876121	5.68152	1.34e-08	3.19e-06	10.1251	0.8922	207.94	137.609	0.910745	0.784864	96.9926	108.483
chr4	159104553	159104672	bidir_36001	159104613	153.581	3.56477	0.955701	3.73001	0.000191476	0.00830445	14.7274	38.3646	66.9505	561.445	12.7504	61.2194	108.8	364.392
chr4	184812370	184815905	bidir_36211	184814138	453.714	6.43198	1.52945	4.20541	2.61e-05	0.00169542	26.6935	0	1059.39	1243.3	10.0182	7.06377	560.027	723.22
chr4	184825369	184825897	bidir_36212	184825633	163.405	2.31842	0.542568	4.27305	1.93e-05	0.00132119	53.3869	72.2682	233.145	393.562	37.3405	45.5221	260.615	211.403
chr5	5362849	5364188	bidir_36347	5363519	49.2636	6.71692	1.72065	3.90371	9.47e-05	0.00469796	0.920464	0	64.5875	30.962	15.4827	2.35459	207.48	72.322
chr5	6518584	6519518	bidir_36352	6519051	16.0865	7.44091	1.90001	3.91625	8.99e-05	0.00454591	0	0	33.8691	24.0816	0	0	34.58	36.161
chr5	10595113	10596409	bidir_36372	10595761	395.997	2.03213	0.625584	3.24836	0.00116071	0.034332	70.8757	16.0596	197.701	157.562	529.143	372.025	1065.23	759.381
chr5	14008850	14009619	bidir_36383	14009234	85.6091	3.27537	1.01394	3.23033	0.00123649	0.0358411	26.6935	0	163.044	94.9502	42.805	21.1913	199.889	136.299
chr5	14054685	14055523	bidir_36386	14055104	35.7813	8.53551	1.73007	4.93361	8.07e-07	9.48e-05	0	0	86.6418	37.1544	3.64298	0.784864	107.957	50.0691
chr5	16538868	16541161	bidir_36422	16540014	324.37	3.61911	0.834661	4.33603	1.45e-05	0.00104676	20.2502	3.5688	237.871	54.3556	664.844	295.109	937.877	381.081
chr5	31853740	31856054	bidir_36451	31854897	296.541	2.16464	0.463845	4.66674	3.06e-06	0.0002835	70.8757	100.819	353.656	416.267	248.633	299.033	435.202	447.84
chr5	31921014	31923551	bidir_36456	31922282	149.123	2.43962	0.723289	3.37295	0.00074367	0.0246049	40.5004	39.2568	117.36	315.125	71.0381	210.343	123.982	275.38
chr5	31989841	31992102	bidir_36459	31990971	289.078	5.10599	0.601259	8.49216	2.03e-17	3.36e-14	29.4549	7.1376	621.458	635.754	34.6083	40.028	482.433	461.748
chr5	31992624	31993805	bidir_36460	31993214	105.57	2.64117	0.738966	3.57415	0.000351373	0.0135856	14.7274	49.9632	234.72	169.259	26.4116	21.1913	242.06	86.2301
chr5	36373373	36374554	bidir_36567	36373963	88.7611	5.94651	0.90759	6.55198	5.68e-11	2.58e-08	4.60232	0	142.565	138.297	11.8397	14.1275	215.071	183.587
chr5	36402391	36404263	bidir_36568	36403327	96.2233	2.92003	0.810299	3.60364	0.000313788	0.0123805	7.36371	11.5986	35.4444	108.023	73.7703	149.909	113.861	269.817
chr5	38606974	38607816	bidir_36620	38607395	14.272	6.52733	1.93334	3.3762	0.000734937	0.0244557	0.920464	0	48.0468	35.7783	0	0	21.0854	8.34485
chr5	40551458	40552611	bidir_36658	40552034	121.426	4.15494	0.958901	4.33302	1.47e-05	0.00105374	22.0911	1.7844	282.767	141.737	33.6976	3.92432	237.843	247.564
chr5	55466363	55467111	bidir_36799	55466737	13.6601	6.73296	1.95549	3.44311	0.000575067	0.0202903	0	0	7.87653	27.5218	24.5901	24.3308	19.3985	5.56323
chr5	59563954	59564691	bidir_36877	59564322	23.3979	3.65744	1.15658	3.16229	0.00156534	0.0429204	3.68186	1.7844	21.2666	47.4751	15.4827	18.8367	20.2419	58.4139
chr5	67267398	67269362	bidir_37016	67268380	106.917	10.5681	1.56911	6.73509	1.64e-11	8.62e-09	0	0	259.138	247.008	1.82149	0	152.658	194.713
chr5	67300642	67303751	bidir_37017	67302196	135.566	2.6623	0.680804	3.91052	9.21e-05	0.00461678	54.3074	25.8738	301.671	205.725	71.0381	21.1913	210.01	194.713
chr5	68343732	68344929	bidir_37028	68344330	36.1849	3.6576	1.07396	3.4057	0.000659957	0.0224443	5.52279	0.8922	61.4369	19.2653	6.37522	10.9881	107.114	77.8852
chr5	72391781	72392131	bidir_37139	72391956	39.0989	5.49316	1.63767	3.35425	0.000795812	0.0259226	0.920464	0	18.116	22.7055	53.734	54.1556	93.619	69.5404
chr5	72466859	72468573	bidir_37149	72467716	985.47	3.27281	0.671078	4.87695	1.08e-06	0.000121719	124.263	20.5206	901.862	496.769	1198.54	748.76	2473.73	1919.31
chr5	72469712	72472364	bidir_37150	72471038	953.028	2.66755	0.479542	5.5627	2.66e-08	5.8e-06	123.342	95.4654	879.02	511.217	1387.98	891.605	2091.67	1643.93
chr5	96253977	96256308	bidir_37472	96255143	304.06	1.79008	0.548698	3.26242	0.00110466	0.0332348	156.479	74.0526	465.503	331.638	229.508	127.148	555.81	492.346
chr5	96258535	96260678	bidir_37473	96259607	387.781	2.5714	0.593855	4.33002	1.49e-05	0.00105923	112.297	70.4838	641.149	445.165	129.326	38.4583	894.862	770.508
chr5	111781052	111783666	bidir_37606	111782359	108.201	3.82176	0.769742	4.96499	6.87e-07	8.33e-05	4.60232	16.0596	155.955	136.921	10.0182	1.56973	290.134	250.345
chr5	111914120	111915572	bidir_37612	111914846	76.5828	3.53736	0.793614	4.45727	8.3e-06	0.000672196	11.966	13.383	223.693	70.8686	11.8397	3.92432	151.815	125.173
chr5	122068770	122069540	bidir_37709	122069155	105.638	1.93368	0.615641	3.14092	0.0016842	0.0452507	22.0911	26.766	117.36	69.4926	101.093	89.4745	254.711	164.115
chr5	132089522	132091372	bidir_37850	132090447	251.553	2.46245	0.716982	3.43447	0.000593712	0.0207396	11.966	0.8922	28.3555	41.9707	348.815	314.73	662.08	603.611
chr5	132371056	132371220	bidir_37871	132371138	113.794	2.73844	0.731299	3.74463	0.000180662	0.0079362	15.6479	41.9334	101.607	282.787	56.4662	100.463	122.295	189.15
chr5	132390508	132394585	bidir_37873	132392546	1438.43	2.73713	0.444406	6.15906	7.32e-10	2.61e-07	427.095	241.786	2443.3	2015.97	356.101	306.882	3190.64	2525.71
chr5	134465192	134467698	bidir_37932	134466445	380.746	2.39404	0.48562	4.92985	8.23e-07	9.58e-05	165.684	91.8966	708.887	644.698	186.703	172.67	635.934	439.495
chr5	137563192	137566694	bidir_38002	137564943	56.5203	3.97803	0.744893	5.3404	9.27e-08	1.64e-05	6.44325	13.383	156.743	156.186	4.55373	5.49405	56.5087	52.8507
chr5	137836481	137838520	bidir_38009	137837501	50.6784	2.92761	0.773765	3.78359	0.000154583	0.00695072	17.4888	8.0298	91.3677	102.519	8.19671	5.49405	66.6297	105.701
chr5	142544647	142545934	bidir_38196	142545291	38.7346	3.47648	1.06946	3.25068	0.00115129	0.0340971	0.920464	5.3532	32.2938	37.8425	5.46447	25.9005	93.619	108.483
chr5	142751591	142754629	bidir_38207	142753110	70.873	6.01574	1.15065	5.22814	1.71e-07	2.75e-05	2.76139	0	52.7727	123.848	30.9653	87.9047	160.249	108.483
chr5	145478779	145480628	bidir_38269	145479703	63.6414	2.91012	0.846566	3.43756	0.000586975	0.0206287	7.36371	14.2752	113.422	49.5392	75.5918	23.5459	139.163	86.2301
chr5	145496222	145496938	bidir_38270	145496580	175.649	3.20849	0.605107	5.30234	1.14e-07	1.99e-05	53.3869	37.4724	481.256	358.471	61.9307	21.1913	193.985	197.495
chr5	149133701	149134820	bidir_38335	149134261	166.255	3.4812	0.721174	4.82712	1.39e-06	0.000150615	32.2162	24.9816	448.174	190.588	48.2695	17.267	418.333	150.207
chr5	149135369	149136668	bidir_38336	149136019	221.295	4.53629	0.800512	5.66673	1.46e-08	3.44e-06	33.1367	9.8142	795.529	200.221	17.3042	7.84864	522.917	183.587
chr5	149456700	149456947	bidir_38351	149456824	14.4994	5.17974	1.63395	3.17007	0.00152404	0.0421705	2.76139	0	68.5258	30.962	0	0	10.9644	2.78162
chr5	149486102	149487139	bidir_38353	149486620	603.831	2.2285	0.475193	4.68967	2.74e-06	0.000261289	315.719	171.302	1097.2	1184.81	338.797	220.547	754.012	748.255
chr5	149561005	149564010	bidir_38357	149562507	350.766	1.54616	0.461843	3.3478	0.00081456	0.0263113	277.06	225.727	767.174	701.118	165.756	101.247	292.665	275.38
chr5	149856769	149858566	bidir_38365	149857667	47.1917	7.20343	1.30279	5.52924	3.22e-08	6.65e-06	1.84093	0	73.2517	194.717	10.0182	7.06377	48.918	41.7242
chr5	149886156	149888935	bidir_38366	149887546	39.8751	3.96034	1.14129	3.47005	0.000520364	0.0187428	9.20464	0	44.8962	97.7024	0	0	80.9678	86.2301
chr5	150778227	150781023	bidir_38422	150779625	329.325	1.89922	0.472453	4.01992	5.82e-05	0.00324121	162.922	154.351	571.048	612.36	91.9852	58.0799	577.739	406.116
chr5	153899266	153902418	bidir_38461	153900842	356.214	1.72875	0.544124	3.17713	0.00148741	0.041454	141.751	180.224	462.352	604.792	54.6447	147.554	576.895	681.496
chr5	172532838	172533583	bidir_38736	172533210	13.0345	7.55846	1.99094	3.79642	0.0001468	0.00671624	0	0	40.1703	22.7055	0	0	21.9288	19.4713
chr5	172533890	172535051	bidir_38737	172534470	17.5766	6.62472	1.82237	3.63523	0.000277735	0.0112688	0.920464	0	50.4098	39.2186	0.910745	0	18.5551	30.5978
chr5	172765693	172766234	bidir_38748	172765963	2619.71	1.37057	0.39902	3.43484	0.00059291	0.0207396	1115.6	1278.52	3660.22	2530.63	1988.16	2087.74	4366.36	3930.42
chr5	172776936	172777064	bidir_38749	172777000	37.8312	2.9889	0.857413	3.48595	0.000490401	0.0178861	10.1251	10.7064	117.36	48.1632	12.7504	18.0519	35.4234	50.0691
chr5	172777728	172778787	bidir_38750	172778258	124.965	2.35374	0.689593	3.41323	0.000641972	0.0220594	74.5576	16.9518	274.103	193.341	34.6083	32.9643	200.733	172.46
chr5	172858694	172863896	bidir_38761	172861295	389.375	1.62206	0.469984	3.45131	0.000557881	0.0198168	246.684	235.541	917.615	566.949	169.399	148.339	488.337	342.139
chr5	172866940	172868234	bidir_38762	172867587	168.745	2.9093	0.742409	3.91873	8.9e-05	0.00452115	69.9553	18.7362	440.298	225.679	57.3769	37.6735	377.85	122.391
chr5	172868418	172871928	bidir_38763	172870173	2443.74	2.05093	0.582735	3.5195	0.000432363	0.0162002	1132.17	451.453	4190.31	2371.69	1944.44	997.562	5602.8	2859.5
chr5	173471968	173473745	bidir_38789	173472856	275.104	3.41992	0.837489	4.08355	4.44e-05	0.00260717	84.6827	7.1376	616.732	365.352	30.9653	8.6335	656.176	431.15
chr5	173474262	173474419	bidir_38790	173474340	13.7278	7.76652	2.27514	3.41364	0.000641015	0.0220593	0	0	63.0122	9.63263	0.910745	0	36.2668	0
chr5	173781309	173782723	bidir_38800	173782016	170.463	1.84187	0.54328	3.39028	0.000698218	0.023504	104.012	68.6994	285.918	333.014	57.3769	65.1437	160.249	289.288
chr5	178641073	178645568	bidir_38898	178643321	201.826	2.39392	0.583309	4.10403	4.06e-05	0.00242351	54.3074	23.1972	181.948	224.991	89.253	49.4464	482.433	509.036
chr5	178650613	178653182	bidir_38899	178651897	26.5934	6.49739	1.75265	3.70717	0.000209584	0.00892275	0.920464	0	22.0543	59.8599	1.82149	0.784864	43.8575	83.4485
chr5	179377036	179379591	bidir_38915	179378314	70.0708	3.24131	0.762918	4.24857	2.15e-05	0.00144425	11.0456	20.5206	142.565	156.186	10.9289	7.06377	159.405	52.8507
chr6	4602417	4604266	bidir_39118	4603341	137.342	3.25038	0.718316	4.525	6.04e-06	0.000508637	5.52279	3.5688	52.7727	33.7142	126.594	113.02	340.739	422.806
chr6	17876712	17876900	bidir_39410	17876806	15.1208	6.88074	1.95525	3.51912	0.000432984	0.0162002	0	0	11.0271	28.2098	10.9289	52.5859	12.6512	5.56323
chr6	25005762	25007899	bidir_39496	25006830	84.2435	4.84271	0.980435	4.93935	7.84e-07	9.26e-05	15.6479	0	290.644	156.874	0.910745	0	118.078	91.7933
chr6	25013129	25017371	bidir_39500	25015250	67.2181	5.90359	0.937444	6.29754	3.02e-10	1.23e-07	6.44325	0	163.832	218.798	9.10745	5.49405	78.4375	55.6323
chr6	26294941	26298309	bidir_39547	26296625	200.989	5.37858	0.91536	5.87591	4.21e-09	1.22e-06	27.6139	0	760.872	385.305	12.7504	10.2032	266.519	144.644
chr6	35683935	35688809	bidir_39950	35686372	2265.37	2.55351	0.411609	6.20373	5.51e-10	2.13e-07	509.937	644.168	2879.66	3895.71	592.895	682.047	5032.65	3885.92
chr6	35730743	35732853	bidir_39953	35731798	1227.83	3.04295	0.443215	6.86563	6.62e-12	3.93e-09	290.867	186.47	2199.13	1734.56	144.808	115.375	2959.54	2191.91
chr6	41465298	41465801	bidir_40081	41465550	34.5544	5.65601	1.77961	3.17822	0.0014818	0.0413477	0	0	14.1777	2.75218	0.910745	0	122.295	136.299
chr6	45607418	45609322	bidir_40245	45608370	108.049	2.06404	0.615906	3.35122	0.000804578	0.0261575	32.2162	21.4128	129.963	94.2622	132.969	91.8291	222.661	139.081
chr6	73702988	73703315	bidir_40484	73703152	87.5569	4.57727	0.829711	5.5167	3.45e-08	6.96e-06	10.1251	3.5688	201.639	124.536	8.19671	0.784864	184.708	166.897
chr6	73703542	73704265	bidir_40485	73703904	159.978	4.55968	0.683982	6.66637	2.62e-11	1.32e-08	29.4549	10.7064	312.698	633.001	44.6265	20.4065	131.573	97.3565
chr6	73708466	73708613	bidir_40486	73708540	45.6061	4.54711	1.11101	4.09277	4.26e-05	0.00252481	11.0456	0	107.908	149.306	0.910745	7.06377	41.3273	47.2875
chr6	73709172	73710744	bidir_40487	73709958	342.481	3.25263	0.4928	6.60031	4.1e-11	1.94e-08	58.9097	113.309	764.811	877.257	50.091	41.5978	388.814	445.059
chr6	73724710	73725089	bidir_40488	73724900	48.5855	5.62519	1.15442	4.87276	1.1e-06	0.000123729	4.60232	0	101.607	123.848	1.82149	12.5578	41.3273	102.92
chr6	88359119	88361033	bidir_40613	88360076	77.345	2.62621	0.672101	3.90746	9.33e-05	0.00465557	29.4549	19.6284	153.592	149.306	19.1256	7.84864	134.103	105.701
chr6	88364600	88366241	bidir_40615	88365420	60.4495	8.06065	1.61621	4.98738	6.12e-07	7.58e-05	0.920464	0	136.264	105.959	0	0	90.2453	150.207
chr6	89034498	89036606	bidir_40620	89035552	943.946	3.25616	0.534182	6.09561	1.09e-09	3.61e-07	73.6371	23.1972	485.982	438.285	1055.55	877.478	2152.39	2445.04
chr6	105598586	105602722	bidir_40751	105600654	479.325	2.53529	0.512687	4.9451	7.61e-07	9.04e-05	130.706	70.4838	497.009	668.78	167.577	298.248	933.659	1068.14
chr6	108591507	108594054	bidir_40799	108592781	402.607	2.70342	0.534694	5.05601	4.28e-07	5.73e-05	193.297	82.0824	980.627	812.581	191.256	211.128	468.938	280.943
chr6	108653421	108653765	bidir_40802	108653593	140.157	3.52755	0.697865	5.05478	4.31e-07	5.74e-05	48.7846	15.1674	523.001	213.982	17.3042	21.9762	166.996	114.046
chr6	110952297	110953233	bidir_40831	110952765	93.3638	4.37916	0.858168	5.10291	3.34e-07	4.72e-05	21.1707	0.8922	235.508	222.239	11.8397	10.9881	135.79	108.483
chr6	129489652	129489770	bidir_41036	129489711	21.0609	7.50977	1.82582	4.11309	3.9e-05	0.0023485	0	0	40.1703	20.6414	16.3934	3.92432	53.9785	33.3794
chr6	129500552	129501880	bidir_41039	129501216	78.0443	2.95376	0.862769	3.42358	0.000618023	0.0214594	23.9321	5.3532	137.839	88.7578	43.7158	9.41836	148.441	166.897
chr6	133763464	133765294	bidir_41092	133764379	53.1921	4.96736	1.14529	4.33721	1.44e-05	0.0010444	0	3.5688	52.7727	59.8599	5.46447	0	142.537	161.334
chr6	134825861	134827963	bidir_41119	134826912	45.3851	3.58506	0.800784	4.47693	7.57e-06	0.000617526	11.0456	8.922	131.538	108.023	5.46447	3.13945	61.5692	33.3794
chr6	137872432	137874984	bidir_41162	137873708	6574.73	1.98397	0.524491	3.78266	0.000155161	0.00695072	131.626	391.676	843.576	1226.78	12245.9	10274.7	12941.3	14542.3
chr6	142845052	142847608	bidir_41215	142846330	1125.8	1.40876	0.452364	3.11421	0.00184437	0.0488179	173.968	111.525	316.636	441.037	1566.48	1149.04	2410.48	2837.25
chr6	149075168	149076925	bidir_41322	149076046	77.057	4.78966	0.87864	5.45122	5e-08	9.74e-06	9.20464	0	139.415	113.527	20.9471	19.6216	155.188	158.552
chr6	149079105	149081319	bidir_41323	149080212	107.07	2.20291	0.575087	3.83057	0.000127845	0.00598159	29.4549	32.1192	170.133	113.527	37.3405	34.534	205.793	233.656
chr6	158705642	158708212	bidir_41536	158706927	132.868	5.83634	0.953066	6.12375	9.14e-10	3.11e-07	11.966	0	425.332	255.265	8.19671	0.784864	216.757	144.644
chr6	158719246	158721389	bidir_41537	158720318	65.6144	3.80124	0.788336	4.82185	1.42e-06	0.000153216	20.2502	4.461	138.627	205.037	15.4827	22.761	59.8824	58.4139
chr6	166619454	166621121	bidir_41607	166620288	85.945	3.46526	0.905548	3.8267	0.000129875	0.00603365	27.6139	3.5688	260.713	83.2535	5.46447	10.2032	204.95	91.7933
chr7	3194520	3196105	bidir_41755	3195312	62.494	3.79195	1.07243	3.53585	0.000406461	0.0153818	23.9321	0	151.229	179.58	15.4827	8.6335	87.7151	33.3794
chr7	3267311	3269218	bidir_41756	3268265	96.6529	2.56289	0.640263	4.00288	6.26e-05	0.00340916	27.6139	51.7476	166.982	302.052	24.5901	35.3189	75.9073	89.0117
chr7	3272179	3273727	bidir_41757	3272953	18.9651	5.11279	1.39088	3.67594	0.000236977	0.0098712	2.76139	0	30.7184	63.9882	0.910745	1.56973	29.5195	22.2529
chr7	3436462	3439366	bidir_41759	3437914	486.782	2.96653	0.445027	6.66596	2.63e-11	1.32e-08	145.433	94.5732	1028.67	846.983	246.812	221.332	659.55	650.898
chr7	17677532	17681537	bidir_41923	17679534	652.329	1.94531	0.524553	3.70852	0.000208478	0.00889198	114.138	100.819	552.144	275.906	981.783	663.21	1621.04	909.588
chr7	30142281	30144420	bidir_42111	30143351	222.587	2.047	0.522085	3.92081	8.83e-05	0.00450195	55.2279	27.6582	170.921	171.323	264.116	230.75	426.768	433.932
chr7	30168319	30168458	bidir_42114	30168389	70.2674	2.84041	0.88467	3.2107	0.00132412	0.0378134	1.84093	3.5688	18.9037	19.9533	125.683	120.084	163.622	108.483
chr7	40218504	40223093	bidir_42307	40220798	343.732	1.67564	0.510807	3.28037	0.00103669	0.0318855	148.195	162.38	374.135	617.864	162.113	199.355	382.067	703.749
chr7	47602839	47605278	bidir_42466	47604059	411.657	2.1326	0.471839	4.51976	6.19e-06	0.000515927	48.7846	58.8852	179.585	292.419	529.143	518.01	837.51	828.921
chr7	47757286	47758961	bidir_42474	47758124	215.463	1.89202	0.499951	3.78441	0.000154075	0.00695072	75.4781	107.064	386.737	291.043	61.9307	43.9524	373.632	383.863
chr7	54966945	54968982	bidir_42503	54967963	32.5085	4.79853	1.42751	3.36146	0.00077531	0.0252965	1.84093	0	37.0197	13.7609	15.4827	47.0918	100.366	44.5059
chr7	80780501	80782418	bidir_42927	80781459	191.873	1.6728	0.510885	3.27432	0.00105915	0.0323189	84.6827	74.0526	241.809	264.209	71.0381	109.096	286.761	403.334
chr7	92632847	92636098	bidir_43030	92634473	648.494	1.90227	0.446639	4.25909	2.05e-05	0.00139821	129.785	210.559	666.354	606.168	430.782	335.922	1503.81	1304.58
chr7	92695455	92696049	bidir_43036	92695752	301.581	1.96664	0.604381	3.25397	0.00113805	0.0337827	85.6032	98.142	181.948	535.987	179.417	275.487	382.91	673.151
chr7	92697152	92697363	bidir_43038	92697258	63.086	3.71456	0.848662	4.37695	1.2e-05	0.000907911	6.44325	3.5688	51.9851	79.1252	20.9471	50.2313	108.8	183.587
chr7	100493869	100496317	bidir_43192	100495093	18.7883	4.80893	1.52742	3.14841	0.00164164	0.0445203	2.76139	0	25.2049	51.6034	4.55373	0	24.459	41.7242
chr7	100544526	100548451	bidir_43194	100546488	251.348	2.86131	0.577034	4.95865	7.1e-07	8.56e-05	90.2055	47.2866	608.068	390.81	143.898	65.9285	347.487	317.104
chr7	107993301	107997364	bidir_43450	107995333	419.228	1.7453	0.517862	3.3702	0.00075115	0.0247353	326.765	216.805	741.181	1080.92	57.3769	32.9643	333.149	564.668
chr7	116314705	116318098	bidir_43496	116316401	824.306	1.55967	0.434285	3.59134	0.00032898	0.012892	350.697	251.6	1064.12	711.439	514.571	472.488	1557.79	1671.75
chr7	116433438	116436799	bidir_43506	116435118	325.315	2.05741	0.467679	4.39919	1.09e-05	0.00083326	107.694	99.0342	499.372	361.224	134.79	189.937	648.585	561.886
chr7	116630941	116631554	bidir_43522	116631247	91.0393	3.68016	0.681684	5.39862	6.72e-08	1.25e-05	16.5684	6.2454	130.75	161.003	42.805	33.7491	189.768	147.426
chr7	128215446	128218212	bidir_43578	128216829	278.298	2.57522	0.605294	4.2545	2.1e-05	0.00141765	51.546	120.447	392.251	633.001	97.4497	226.826	315.437	389.426
chr7	134531960	134534338	bidir_43720	134533149	44.9079	5.19658	1.17486	4.42315	9.73e-06	0.000761097	5.52279	0	128.387	72.9328	5.46447	0	60.7258	86.2301
chr7	139731378	139733277	bidir_43791	139732328	245.33	2.7499	0.672205	4.09086	4.3e-05	0.00253918	85.6032	18.7362	371.772	329.574	79.2348	36.8886	573.522	467.311
chr7	139734155	139736055	bidir_43792	139735105	204.733	2.77837	0.642584	4.32375	1.53e-05	0.00108646	55.2279	16.9518	261.501	233.247	118.397	53.3707	487.493	411.679
chr7	158430964	158431294	bidir_44108	158431129	54.7344	4.22156	1.15693	3.64893	0.000263337	0.0107945	3.68186	0	32.2938	35.7783	53.734	21.1913	232.782	58.4139
chr7	158862752	158863000	bidir_44117	158862876	36.9512	2.82533	0.885814	3.18953	0.00142505	0.0400537	9.20464	11.5986	55.9233	91.51	0.910745	0	43.0141	83.4485
chr7	158863216	158863453	bidir_44118	158863334	51.947	3.11431	0.843945	3.69017	0.0002241	0.00940247	21.1707	4.461	114.21	107.335	8.19671	5.49405	57.3522	97.3565
chr8	6659570	6662222	bidir_44180	6660896	142.352	2.63932	0.651499	4.05116	5.1e-05	0.00292164	60.7506	30.3348	307.184	260.081	48.2695	14.9124	214.227	203.058
chr8	22190013	22194748	bidir_44423	22192381	1121.14	1.98036	0.389596	5.08312	3.71e-07	5.15e-05	414.209	438.07	1620.2	1742.82	483.606	573.735	1944.07	1752.42
chr8	22382827	22384921	bidir_44435	22383874	847.346	1.72839	0.44962	3.84411	0.000120991	0.0057539	229.196	240.894	612.794	944.686	735.882	1133.34	1360.43	1521.54
chr8	26607184	26607326	bidir_44557	26607255	15.4927	5.65553	1.65517	3.41689	0.000633415	0.0218939	1.84093	0	25.2049	66.7404	6.37522	20.4065	3.37366	0
chr8	26608090	26612467	bidir_44558	26610278	1113.57	1.80699	0.477602	3.78347	0.000154656	0.00695072	438.141	292.641	1564.28	992.849	1034.61	661.64	2291.56	1632.81
chr8	26640802	26642648	bidir_44560	26641725	389.422	1.96561	0.54145	3.63026	0.000283131	0.0113842	193.297	90.1122	667.142	439.661	204.007	207.989	837.51	475.656
chr8	27274858	27275057	bidir_44561	27274958	50.5219	2.87302	0.802805	3.57873	0.00034527	0.013372	15.6479	4.461	68.5258	78.4371	45.5373	32.9643	83.498	75.1036
chr8	29314367	29316735	bidir_44625	29315551	173.317	4.0335	0.586485	6.87742	6.09e-12	3.81e-09	12.8865	31.227	383.587	339.894	5.46447	7.06377	317.124	289.288
chr8	29847067	29848540	bidir_44654	29847803	70.523	4.47821	1.06793	4.19336	2.75e-05	0.00176819	17.4888	0	140.99	247.696	6.37522	0.784864	86.8717	63.9772
chr8	29896917	29897239	bidir_44659	29897078	24.9515	6.70389	1.74333	3.84545	0.00012033	0.00573422	0.920464	0	51.9851	42.6588	0	0	53.9785	50.0691
chr8	42186556	42187120	bidir_44844	42186838	162.219	3.36244	0.580111	5.79621	6.78e-09	1.83e-06	34.0572	15.1674	255.199	250.448	85.61	83.1956	231.939	342.139
chr8	42195695	42195835	bidir_44846	42195765	54.299	2.50047	0.794926	3.14554	0.00165781	0.0447493	11.0456	16.0596	42.5332	110.775	17.3042	28.2551	86.0282	122.391
chr8	53520557	53521936	bidir_44972	53521247	44.9084	2.5045	0.79374	3.15532	0.00160322	0.0437762	18.4093	21.4128	150.442	75.685	15.4827	7.84864	42.1707	27.8162
chr8	94060834	94061411	bidir_45337	94061122	28.0648	4.47531	1.43666	3.11508	0.00183892	0.0487293	1.84093	0	9.45183	30.962	1.82149	3.13945	63.2561	114.046
chr8	102767147	102768503	bidir_45524	102767825	47.4894	2.89859	0.822837	3.52268	0.000427202	0.0160617	19.3297	5.3532	109.484	74.3089	15.4827	21.9762	70.0034	63.9772
chr8	127293270	127296099	bidir_45798	127294684	244.945	3.00099	0.706846	4.24561	2.18e-05	0.00145922	74.5576	40.149	567.897	350.215	55.5554	8.6335	417.49	445.059
chr8	127390073	127392460	bidir_45804	127391267	73.062	2.60607	0.674275	3.86499	0.000111095	0.00536035	24.8525	15.1674	118.936	124.536	3.64298	2.35459	119.765	175.242
chr8	132945527	132948503	bidir_45894	132947015	111.643	4.85265	0.992568	4.88899	1.01e-06	0.000115068	10.1251	0	202.427	88.7578	23.6794	4.70918	357.608	205.84
chr8	132999804	133001111	bidir_45896	133000458	31.1559	4.86585	1.29872	3.74664	0.000179216	0.00789095	4.60232	0	97.6689	35.7783	1.82149	0	84.3414	25.0345
chr8	133032707	133034344	bidir_45902	133033525	121.416	4.06465	0.918114	4.42717	9.55e-06	0.00074957	24.8525	1.7844	302.459	142.425	10.0182	1.56973	293.508	194.713
chr8	133036430	133037851	bidir_45903	133037140	65.1862	3.81582	0.872518	4.37335	1.22e-05	0.000920048	11.966	5.3532	169.345	74.3089	2.73224	0	177.117	80.6669
chr8	133048941	133051134	bidir_45906	133050037	137.388	4.66683	0.981447	4.75505	1.98e-06	0.000201472	15.6479	0	281.98	114.215	7.28596	1.56973	469.782	208.621
chr8	133160250	133163202	bidir_45908	133161726	66.054	9.09574	1.646	5.52597	3.28e-08	6.72e-06	0	0	132.326	50.2273	0	0	195.672	150.207
chr8	133673792	133675202	bidir_45917	133674497	50.7515	5.30414	1.27166	4.17104	3.03e-05	0.00192395	6.44325	0	208.728	44.7229	1.82149	0	124.825	19.4713
chr8	141116474	141118223	bidir_45946	141117348	70.5697	2.19733	0.690226	3.1835	0.00145506	0.0407488	16.5684	17.844	66.9505	90.822	9.10745	3.92432	153.501	205.84
chr9	4301664	4301793	bidir_46154	4301728	27.5861	5.22769	1.42467	3.6694	0.00024312	0.0100644	1.84093	0	39.3826	28.8979	8.19671	1.56973	57.3522	83.4485
chr9	5498925	5502060	bidir_46181	5500493	341.056	4.31449	0.628153	6.86853	6.49e-12	3.93e-09	76.3985	21.4128	898.712	1045.83	26.4116	10.2032	312.907	336.576
chr9	14025790	14031463	bidir_46242	14028626	497.369	4.69591	0.454543	10.3311	5.1e-25	3.94e-21	34.0572	44.61	1081.45	958.447	14.5719	14.9124	871.247	959.657
chr9	21687771	21689714	bidir_46369	21688743	587.248	1.41479	0.441435	3.20499	0.00135068	0.0382419	241.162	169.518	495.433	599.287	692.166	515.655	1058.48	926.278
chr9	40501621	40504183	bidir_46673	40502902	500.375	2.67526	0.557366	4.79983	1.59e-06	0.000167171	215.389	104.387	1340.58	701.806	101.093	69.068	922.695	547.978
chr9	40509023	40513640	bidir_46674	40511331	1008.35	2.24623	0.391344	5.73978	9.48e-09	2.49e-06	391.197	451.453	2077.04	1921.02	231.329	204.849	1438.02	1351.87
chr9	43128903	43133447	bidir_46701	43131175	641.881	2.9056	0.508345	5.71579	1.09e-08	2.78e-06	222.752	138.291	1734.41	970.832	110.2	94.1836	1168.97	695.404
chr9	43134513	43136163	bidir_46702	43135338	241.359	1.81768	0.498308	3.6477	0.000264596	0.0108224	100.331	137.399	397.765	440.349	110.2	94.9685	243.747	406.116
chr9	43136905	43141982	bidir_46703	43139443	880.224	1.72144	0.401518	4.28733	1.81e-05	0.00125771	404.084	544.242	1574.52	1552.92	281.42	287.26	1170.66	1226.69
chr9	43243655	43245866	bidir_46708	43244761	41.6564	3.36065	0.997247	3.36993	0.000751885	0.0247353	10.1251	9.8142	112.634	92.198	7.28596	0	73.377	27.8162
chr9	63109470	63109758	bidir_46744	63109614	25.8386	5.69835	1.52001	3.74888	0.000177629	0.00785093	0	2.6766	18.116	121.784	1.82149	5.49405	6.74731	50.0691
chr9	63112644	63114830	bidir_46745	63113737	1176.84	2.25427	0.38783	5.81251	6.15e-09	1.68e-06	455.63	537.104	2349.57	2386.83	277.777	249.587	1519.83	1638.37
chr9	63115857	63119543	bidir_46746	63117700	694.611	1.85646	0.467059	3.97479	7.04e-05	0.00368267	393.959	327.437	1505.99	1106.38	291.438	167.961	1015.47	748.255
chr9	63120701	63123781	bidir_46747	63122241	931.188	2.63168	0.54855	4.79752	1.61e-06	0.000168345	425.254	235.541	2714.25	1380.91	187.613	107.526	1533.33	865.082
chr9	63336158	63340467	bidir_46748	63338312	930.463	2.72946	0.518311	5.26606	1.39e-07	2.36e-05	387.515	181.117	2429.91	1341	142.076	112.236	1637.07	1212.78
chr9	63340941	63341116	bidir_46749	63341029	41.1975	2.95955	0.874778	3.3832	0.000716459	0.023944	12.8865	8.922	111.847	57.7958	5.46447	18.8367	58.1956	55.6323
chr9	63341647	63343463	bidir_46750	63342555	357.013	2.24044	0.428223	5.23196	1.68e-07	2.72e-05	148.195	137.399	720.702	628.873	124.772	120.869	505.205	470.093
chr9	63343949	63348975	bidir_46751	63346462	1090.56	2.39575	0.401618	5.96524	2.44e-09	7.54e-07	393.959	477.327	2297.58	2287.75	222.222	169.531	1493.69	1382.46
chr9	63350591	63352138	bidir_46752	63351365	103.18	2.91495	0.847177	3.44078	0.00058005	0.0204163	11.966	49.9632	137.052	330.262	8.19671	28.2551	73.377	186.368
chr9	64640699	64644788	bidir_46769	64642743	746.007	2.72683	0.568926	4.79294	1.64e-06	0.00017146	332.288	130.261	2045.53	1016.24	147.541	102.817	1319.94	873.427
chr9	64650515	64651981	bidir_46770	64651248	746.191	2.12566	0.393569	5.40098	6.63e-08	1.25e-05	328.606	360.449	1537.5	1469.66	176.685	167.961	988.481	940.186
chr9	65146078	65150106	bidir_46778	65148092	726.401	2.78779	0.548688	5.08083	3.76e-07	5.15e-05	300.071	138.291	2036.87	990.097	140.255	105.172	1265.96	834.485
chr9	65150673	65150820	bidir_46779	65150747	35.5006	2.8486	0.911642	3.12469	0.0017799	0.0474367	10.1251	8.922	95.306	41.9707	5.46447	16.4821	55.6653	50.0691
chr9	65155059	65161250	bidir_46780	65158155	815.664	2.11962	0.425414	4.98248	6.28e-07	7.73e-05	296.389	441.639	1702.9	1504.75	190.346	153.833	1064.39	1171.06
chr9	65857083	65857773	bidir_46792	65857428	15.148	4.78062	1.4453	3.3077	0.000940666	0.029282	0	2.6766	48.0468	26.1457	4.55373	3.92432	21.9288	13.9081
chr9	65863277	65870368	bidir_46793	65866823	1698.82	2.16262	0.39535	5.47014	4.5e-08	8.83e-06	760.303	709.299	3520.81	3059.05	511.839	383.013	2454.34	2191.91
chr9	65871944	65875247	bidir_46794	65873596	993.863	2.61519	0.540845	4.83538	1.33e-06	0.000145179	452.868	246.247	2831.61	1451.78	207.65	132.642	1685.14	942.968
chr9	70438196	70439921	bidir_46894	70439058	100.19	5.06208	0.886308	5.71142	1.12e-08	2.82e-06	13.807	0	202.427	256.641	7.28596	13.3427	166.153	141.862
chr9	70476895	70481334	bidir_46895	70479115	851.533	2.08782	0.515607	4.04925	5.14e-05	0.00293829	474.96	250.708	2086.49	998.353	265.027	255.866	1412.72	1068.14
chr9	76652892	76656386	bidir_46951	76654639	155.87	2.56668	0.638076	4.02253	5.76e-05	0.00322087	80.0804	42.8256	496.221	231.871	41.8943	20.4065	197.359	136.299
chr9	86404975	86407935	bidir_47054	86406455	114.694	4.48553	1.0403	4.31176	1.62e-05	0.00114358	17.4888	0	233.145	157.562	11.8397	0.784864	282.544	214.184
chr9	86982045	86985602	bidir_47062	86983823	363.69	2.54385	0.537385	4.73376	2.2e-06	0.000219075	69.9553	141.86	613.581	621.993	50.091	93.3988	539.785	778.852
chr9	88075613	88077321	bidir_47078	88076467	63.5726	3.02103	0.811532	3.72262	0.000197165	0.00850343	13.807	24.0894	165.407	142.425	2.73224	13.3427	43.8575	102.92
chr9	88733257	88734506	bidir_47089	88733881	37.453	8.20299	1.82727	4.48921	7.15e-06	0.000589205	0	0	70.1011	28.2098	0	11.773	89.4019	100.138
chr9	88766507	88767690	bidir_47091	88767099	233.276	3.9698	0.634521	6.25637	3.94e-10	1.55e-07	33.1367	11.5986	410.367	289.667	52.8232	24.3308	426.768	617.519
chr9	88775207	88778734	bidir_47092	88776971	640.646	1.94062	0.502413	3.8626	0.000112189	0.00539064	333.208	184.685	1154.7	833.223	196.721	115.375	1330.91	976.347
chr9	88854347	88854485	bidir_47095	88854416	26.1327	4.95625	1.42077	3.48843	0.000485864	0.0177766	2.76139	0	69.3134	15.825	0.910745	0	86.8717	33.3794
chr9	101399634	101400587	bidir_47375	101400110	400.412	4.34637	0.479178	9.07048	1.18e-19	3.05e-16	31.2958	34.7958	610.431	734.144	30.0546	23.5459	732.083	1006.94
chr9	107706665	107708913	bidir_47426	107707789	46.2238	4.65792	0.968271	4.81056	1.51e-06	0.0001599	3.68186	5.3532	107.908	120.408	0	0	29.5195	102.92
chr9	107732201	107736354	bidir_47428	107734277	209.907	4.07473	0.90155	4.51969	6.19e-06	0.000515927	56.1483	7.1376	623.821	441.725	29.1438	2.35459	329.775	189.15
chr9	107738335	107738459	bidir_47430	107738397	17.2813	4.53636	1.421	3.19237	0.00141108	0.0398059	3.68186	0	45.6838	39.2186	5.46447	23.5459	6.74731	13.9081
chr9	107749217	107751223	bidir_47431	107750220	140.971	2.08055	0.605542	3.43584	0.00059071	0.0207285	98.4897	41.9334	326.088	267.65	41.8943	23.5459	177.96	150.207
chr9	108039727	108042692	bidir_47435	108041209	318.188	6.48753	1.6257	3.99062	6.59e-05	0.00353305	11.966	0	777.413	294.483	53.734	11.773	1028.97	367.173
chr9	108048604	108050137	bidir_47436	108049370	148.237	4.9312	0.956257	5.15677	2.51e-07	3.75e-05	16.5684	0	355.231	148.618	92.896	29.04	343.27	200.276
chr9	108051536	108055954	bidir_47437	108053745	182.455	6.97107	0.8953	7.7863	6.9e-15	8.36e-12	3.68186	1.7844	477.317	206.414	22.7686	10.9881	536.411	200.276
chr9	108473478	108474992	bidir_47442	108474235	16.1888	6.95053	2.04279	3.40247	0.000667796	0.0226777	0.920464	0	89.7924	22.7055	0.910745	0	15.1815	0
chr9	111964159	111967540	bidir_47572	111965849	205.641	2.50717	0.640643	3.91353	9.1e-05	0.00456961	35.8981	29.4426	83.4912	287.603	161.202	220.547	365.198	461.748
chr9	112010688	112013538	bidir_47573	112012113	459.281	1.554	0.45137	3.44286	0.000575593	0.0202903	238.4	167.734	653.752	538.739	163.934	142.06	1021.37	748.255
chr9	128874815	128875223	bidir_48085	128875019	44.4954	3.82473	1.03953	3.6793	0.000233874	0.00975951	5.52279	7.1376	30.7184	148.618	33.6976	23.5459	17.7117	89.0117
chrX	39894439	39898314	bidir_48705	39896377	412.766	2.35104	0.531735	4.42145	9.8e-06	0.000764515	118.74	44.61	422.182	410.763	204.918	159.327	1026.44	915.152
chrX	43655007	43656401	bidir_48764	43655704	100.401	2.28282	0.576526	3.95962	7.51e-05	0.00388088	23.0116	33.0114	144.14	128.664	68.3059	73.7772	173.743	158.552
chrX	107661311	107662510	bidir_49318	107661911	137.157	4.36815	0.782747	5.58054	2.4e-08	5.34e-06	24.8525	1.7844	284.343	264.209	12.7504	16.4821	256.398	236.437
chrX	107674346	107674434	bidir_49319	107674390	32.7943	5.14712	1.25089	4.11477	3.88e-05	0.00234012	4.60232	0	84.2788	77.7491	5.46447	0.784864	70.0034	19.4713
chrX	107674676	107678069	bidir_49320	107676372	1053.89	4.41681	0.601978	7.33716	2.18e-13	1.8e-10	179.491	43.7178	2885.96	1879.74	100.182	64.3588	1772.86	1504.85
chrX	107711581	107711934	bidir_49323	107711757	28.3337	8.70478	1.72402	5.04913	4.44e-07	5.84e-05	0	0	66.1628	72.9328	0.910745	2.35459	28.6761	55.6323
chrX	110086109	110089456	bidir_49352	110087783	419.293	2.89295	0.703108	4.11451	3.88e-05	0.00234012	162.002	24.9816	782.139	606.168	121.129	55.7253	840.04	762.163
chrX	110382170	110383854	bidir_49390	110383012	70.9465	4.16893	1.09102	3.82112	0.000132848	0.00614125	9.20464	0.8922	137.052	44.0349	12.7504	0.784864	248.807	114.046
chrX	154725939	154730361	bidir_49717	154728150	213.126	2.89808	0.673879	4.30059	1.7e-05	0.0011954	59.8302	20.5206	326.088	272.466	64.6629	18.8367	517.013	425.587
chrX	154732555	154733015	bidir_49718	154732785	46.2102	2.62936	0.791289	3.32288	0.000890927	0.0280912	10.1251	7.1376	55.1357	51.6034	19.1256	10.2032	99.5229	116.828
chrX	154734223	154735278	bidir_49719	154734751	185.471	3.08804	0.587888	5.25276	1.5e-07	2.48e-05	14.7274	36.5802	239.446	197.469	40.9835	64.3588	428.454	461.748

### Sheet: eRNAs_Dex-Downreg_padj<0.05
chr	start	stop	Bidir ID	Tfit Mu	baseMean	log2FoldChange	lfcSE	stat	pvalue	padj	30veh-1	30veh-2	30dex-1	30dex-2	30TNF-1	30TNF-2	30TNFdex-1	30TNFdex-2
chr1	1062222	1068762	bidir_44	1065492	390.928	-2.84748	0.45984	-6.19232	5.93e-10	2.25e-07	340.572	400.598	46.4715	56.4197	807.831	1072.91	221.818	180.805
chr1	3541073	3545123	bidir_168	3543098	265.26	-2.01381	0.569157	-3.53824	0.000402806	0.0153186	376.47	202.529	96.0936	47.4751	533.697	445.803	261.458	158.552
chr1	7379228	7380283	bidir_238	7379756	56.9483	-4.15742	1.18246	-3.51592	0.000438238	0.0163177	20.2502	33.9036	3.15061	0	68.3059	218.192	22.7722	89.0117
chr1	17232130	17234668	bidir_554	17233399	186.833	-2.35441	0.730427	-3.22334	0.00126707	0.0365901	668.257	349.742	122.086	77.061	145.719	63.574	59.8824	8.34485
chr1	31700514	31702361	bidir_933	31701438	89.7686	-2.62453	0.705216	-3.72159	0.000197969	0.00850643	248.525	99.9264	33.8691	22.7055	142.987	113.805	39.6405	16.6897
chr1	31712049	31713503	bidir_935	31712776	59.1557	-3.16833	0.847587	-3.73807	0.000185441	0.00808817	197.9	107.956	25.2049	8.94459	87.4315	33.7491	9.27756	2.78162
chr1	31954191	31956627	bidir_943	31955409	144.808	-2.35131	0.706733	-3.32701	0.000877818	0.0278116	89.285	244.463	33.0814	32.3381	164.845	350.049	69.16	175.242
chr1	59127807	59129552	bidir_1672	59128679	156.921	-3.28002	0.754985	-4.34449	1.4e-05	0.00102315	169.365	81.1902	20.479	5.50436	521.857	301.388	113.861	41.7242
chr1	72282958	72284802	bidir_1889	72283880	665.585	-1.58539	0.420549	-3.76981	0.000163371	0.00727631	1253.67	1268.71	478.105	362.6	791.437	709.517	263.145	197.495
chr1	87225463	87225799	bidir_2077	87225631	39.8654	-7.39863	1.70733	-4.33345	1.47e-05	0.00105374	36.8186	8.922	0	0	116.575	92.6139	27.8327	36.161
chr1	87226080	87227585	bidir_2078	87226832	344.623	-1.87626	0.543263	-3.45369	0.000552982	0.0196729	239.321	198.961	74.827	44.7229	1004.55	598.851	387.127	208.621
chr1	115133736	115137553	bidir_2553	115135644	389.49	-1.97852	0.615669	-3.21361	0.00131077	0.0375246	393.038	164.165	102.395	39.2186	1077.41	693.035	387.971	258.69
chr1	115167385	115170296	bidir_2555	115168841	775.877	-2.31285	0.533836	-4.33252	1.47e-05	0.00105374	439.982	252.493	97.6689	41.9707	2255.92	1526.56	835.823	756.599
chr1	115173993	115175463	bidir_2556	115174728	24.6902	-4.76748	1.4039	-3.39587	0.000684099	0.0230958	24.8525	16.0596	1.57531	0	59.1984	34.534	36.2668	25.0345
chr1	115182698	115186667	bidir_2558	115184682	108.847	-2.87097	0.71455	-4.01788	5.87e-05	0.00326156	45.1027	30.3348	5.51357	4.81632	326.957	197.001	144.224	116.828
chr1	115494897	115498238	bidir_2567	115496567	565.113	-2.0097	0.552921	-3.63469	0.000278314	0.0112688	303.753	198.961	85.8541	39.2186	1795.08	1129.42	609.788	358.828
chr1	120357082	120361218	bidir_2672	120359150	84.5932	-2.33493	0.592712	-3.9394	8.17e-05	0.0041947	207.104	201.637	36.232	44.7229	67.3951	48.6615	32.0497	38.9426
chr1	144518500	144521157	bidir_2795	144519828	58.07	-2.77376	0.745411	-3.72111	0.000198348	0.00850691	168.445	136.507	20.479	24.0816	47.3587	29.8248	29.5195	8.34485
chr1	148788951	148795606	bidir_2997	148792279	3188.47	-1.67443	0.482172	-3.47269	0.000515279	0.0186467	5124.22	3885.53	1788.76	1034.13	6487.24	4065.59	1937.32	1184.97
chr1	149335144	149341469	bidir_3033	149338306	3160.03	-1.73362	0.457817	-3.78671	0.000152658	0.00690538	5059.79	3991.7	1698.18	1023.81	6286.87	4082.08	1827.68	1310.14
chr1	149355283	149356630	bidir_3037	149355957	859.764	-1.74828	0.526367	-3.32141	0.000895634	0.0281833	833.941	537.996	254.412	154.122	2354.28	1371.16	896.549	475.656
chr1	151536561	151538213	bidir_3182	151537387	143.989	-1.7748	0.512494	-3.46307	0.000534047	0.0190793	191.457	231.08	68.5258	55.0436	179.417	200.925	119.765	105.701
chr1	151546784	151547231	bidir_3184	151547008	216.083	-2.059	0.525399	-3.91892	8.89e-05	0.00452115	385.674	339.036	103.182	70.8686	308.743	242.523	97.836	180.805
chr1	155129121	155130849	bidir_3307	155129985	1358.43	-1.94303	0.553777	-3.50869	0.000450314	0.0165903	115.978	292.641	39.3826	66.7404	4263.2	2889.87	1914.55	1285.11
chr1	198117265	198118922	bidir_3911	198118093	68.0987	-3.70883	0.809898	-4.57938	4.66e-06	0.000412252	138.07	111.525	16.5407	2.75218	130.237	118.514	16.0249	11.1265
chr1	198120374	198122129	bidir_3912	198121252	85.8417	-3.31355	0.652731	-5.07644	3.85e-07	5.24e-05	139.911	215.912	22.8419	13.0729	152.094	121.654	10.121	11.1265
chr1	210438177	210441024	bidir_4302	210439601	1196.14	-1.59582	0.47352	-3.37011	0.000751385	0.0247353	2133.64	1384.69	635.636	528.419	2063.75	1482.61	861.969	478.438
chr1	210444969	210447633	bidir_4303	210446301	107.149	-2.11417	0.561361	-3.76615	0.000165783	0.00736956	130.706	149.89	27.5678	37.1544	199.453	209.559	47.2312	55.6323
chr1	218573010	218577074	bidir_4460	218575042	192.858	-1.95134	0.582945	-3.34738	0.000815781	0.0263141	34.0572	36.5802	7.87653	10.3207	521.857	446.587	254.711	230.874
chr1	218584510	218586798	bidir_4461	218585654	686.71	-1.30791	0.403344	-3.24268	0.00118411	0.0348019	613.029	746.771	267.802	281.41	1222.22	1147.47	575.208	639.772
chr1	231394105	231394229	bidir_4724	231394167	37.4598	-3.21307	1.00671	-3.19166	0.00141456	0.0398556	19.3297	40.149	0.787653	5.50436	75.5918	83.1956	27.8327	47.2875
chr10	13948511	13952863	bidir_5201	13950687	351.888	-1.85041	0.445475	-4.15379	3.27e-05	0.00203045	306.515	311.378	87.4294	83.9415	724.953	760.533	226.035	314.323
chr10	13959350	13961945	bidir_5202	13960648	427.699	-1.64331	0.518661	-3.16838	0.00153292	0.0423151	477.721	208.775	116.573	103.207	863.386	914.366	303.629	433.932
chr10	14396082	14397934	bidir_5223	14397008	143.223	-2.39921	0.601991	-3.98546	6.74e-05	0.00357763	438.141	192.715	52.7727	66.7404	184.881	139.706	43.0141	27.8162
chr10	14404386	14406388	bidir_5224	14405387	596.983	-1.50776	0.474823	-3.17542	0.0014962	0.0415991	1481.95	804.764	406.429	397.69	722.221	481.121	228.565	253.127
chr10	14475880	14478451	bidir_5227	14477166	326.112	-1.71214	0.466307	-3.67169	0.000240952	0.0100188	666.416	544.242	213.454	156.186	406.192	350.049	161.092	111.265
chr10	28078507	28079182	bidir_5453	28078845	48.2975	-2.75206	0.843678	-3.26197	0.00110639	0.0332348	111.376	82.0824	14.9654	13.7609	85.61	20.4065	30.3629	27.8162
chr10	68086729	68089483	bidir_5913	68088106	96.0132	-2.45745	0.618362	-3.97413	7.06e-05	0.00368457	141.751	242.678	30.7184	39.2186	122.04	138.921	19.3985	33.3794
chr10	68093176	68097577	bidir_5914	68095376	353.616	-2.61661	0.601563	-4.34969	1.36e-05	0.00100876	442.743	1275.85	114.997	165.131	259.562	508.592	28.6761	33.3794
chr10	68134942	68137275	bidir_5919	68136108	296.3	-2.29088	0.553127	-4.14169	3.45e-05	0.00211233	710.598	515.691	171.708	79.1252	435.336	313.161	91.9321	52.8507
chr10	68153230	68157020	bidir_5921	68155125	136.252	-3.0078	0.544774	-5.52119	3.37e-08	6.84e-06	279.821	371.155	35.4444	45.411	139.344	176.594	22.7722	19.4713
chr10	73886577	73890053	bidir_6096	73888315	744.752	-1.49527	0.421089	-3.55096	0.000383834	0.0146693	679.303	541.565	242.597	190.588	1527.32	1198.49	802.087	776.071
chr10	73898682	73899810	bidir_6099	73899246	67.8163	-2.57937	0.80074	-3.22123	0.00127642	0.0367686	155.558	85.6512	25.9925	14.4489	148.451	41.5978	43.0141	27.8162
chr10	79330601	79333593	bidir_6219	79332097	264.894	-2.68284	0.644231	-4.1644	3.12e-05	0.00196462	53.3869	166.841	22.0543	12.3848	725.864	460.715	344.113	333.794
chr10	89356612	89357939	bidir_6341	89357276	28.6205	-6.74506	1.76136	-3.82946	0.000128424	0.00599657	16.5684	12.4908	0	0	66.4844	36.1037	75.0639	22.2529
chr10	126376831	126378102	bidir_7121	126377467	848.76	-1.99234	0.532106	-3.74426	0.000180929	0.0079362	714.28	579.038	227.632	97.7024	2266.84	1425.31	920.165	559.105
chr10	127908210	127909066	bidir_7147	127908638	110.423	-2.00335	0.642124	-3.11987	0.00180928	0.0480539	125.183	211.451	25.9925	57.7958	158.47	189.152	43.0141	72.322
chr10	127989581	127992868	bidir_7150	127991225	559.621	-1.61221	0.494851	-3.25798	0.00112208	0.0334888	511.778	805.656	185.886	244.944	750.454	1131.77	317.967	528.507
chr11	1151909	1154881	bidir_7289	1153395	200.046	-2.10127	0.575362	-3.65208	0.000260128	0.0106819	150.036	237.325	38.595	51.6034	425.318	394.002	211.697	91.7933
chr11	5362994	5365288	bidir_7360	5364141	205.979	-2.15708	0.617385	-3.4939	0.000476011	0.0174437	562.404	325.653	128.387	70.8686	324.225	176.594	43.0141	16.6897
chr11	5365977	5368792	bidir_7362	5367385	192.244	-2.42922	0.622595	-3.90177	9.55e-05	0.00472557	428.016	516.584	69.3134	105.959	142.987	162.467	23.6156	89.0117
chr11	14421852	14424911	bidir_7636	14423382	278.418	-1.43842	0.440559	-3.26499	0.00109466	0.0330972	402.243	389.891	145.716	146.554	430.782	488.97	114.704	108.483
chr11	64855247	64855369	bidir_8331	64855308	78.5658	-2.25239	0.675105	-3.33635	0.000848867	0.0271169	58.9097	57.993	7.87653	16.5131	151.184	153.833	107.114	75.1036
chr11	66013002	66018062	bidir_8412	66015532	139.102	-2.25224	0.53189	-4.2344	2.29e-05	0.00152509	272.457	405.059	63.0122	79.1252	97.4497	109.881	41.3273	44.5059
chr11	69296840	69303866	bidir_8569	69300353	703.321	-1.82058	0.549198	-3.31498	0.000916511	0.0286843	1342.04	603.127	312.698	238.064	1168.49	628.676	838.354	495.128
chr11	69320661	69321516	bidir_8570	69321089	115.323	-3.23374	0.82789	-3.90601	9.38e-05	0.00466349	82.8418	24.9816	2.36296	8.94459	249.544	284.906	185.551	83.4485
chr11	111531395	111532069	bidir_9179	111531732	47.2028	-2.98904	0.928927	-3.21774	0.00129207	0.0370808	18.4093	22.305	2.36296	2.75218	169.399	94.1836	32.0497	36.161
chr11	118618857	118625053	bidir_9325	118621955	1991.55	-1.3972	0.425757	-3.28168	0.0010319	0.0318152	3683.7	2872.88	1289.39	1199.95	2726.77	2243.14	1185	731.565
chr11	122197062	122198375	bidir_9418	122197718	305.525	-1.54304	0.471949	-3.26949	0.0010774	0.0327033	427.095	447.884	189.037	111.463	484.516	459.93	151.815	172.46
chr12	12870308	12874720	bidir_9947	12872514	218.858	-1.64989	0.509535	-3.23804	0.00120356	0.0352489	470.357	359.556	149.654	114.904	289.617	203.28	99.5229	63.9772
chr12	43284505	43285840	bidir_10243	43285173	81.2081	-2.53677	0.622424	-4.07563	4.59e-05	0.00268388	162.922	174.871	30.7184	27.5218	112.932	105.957	23.6156	11.1265
chr12	43337845	43339143	bidir_10247	43338494	13.6498	-5.55164	1.67457	-3.31526	0.000915581	0.0286843	23.9321	47.2866	1.57531	0	22.7686	9.41836	4.21707	0
chr12	47087686	47089044	bidir_10301	47088365	98.2926	-1.96215	0.596834	-3.2876	0.00101045	0.0312445	126.104	121.339	34.6567	28.8979	173.042	173.455	84.3414	44.5059
chr12	47269566	47269719	bidir_10314	47269642	34.7615	-3.29285	1.03895	-3.16939	0.00152758	0.0422181	76.3985	44.61	11.8148	0.688045	53.734	49.4464	21.9288	19.4713
chr12	47269954	47273131	bidir_10315	47271542	698.886	-1.98297	0.602987	-3.28857	0.00100698	0.0312203	1394.5	796.734	369.409	185.084	1519.12	799.776	384.597	141.862
chr12	47276431	47278661	bidir_10317	47277546	314.876	-2.71019	0.528401	-5.12903	2.91e-07	4.27e-05	601.063	339.036	81.1282	62.6121	755.008	464.639	126.512	89.0117
chr12	98417734	98419925	bidir_11263	98418830	220.435	-2.14602	0.471829	-4.5483	5.41e-06	0.000465618	451.027	387.215	105.545	83.9415	332.422	311.591	47.2312	44.5059
chr12	106029753	106032082	bidir_11462	106030917	275.464	-2.05427	0.438831	-4.68125	2.85e-06	0.00026954	513.619	522.829	129.175	120.408	291.438	306.097	156.032	164.115
chr12	106084263	106084711	bidir_11466	106084487	66.9786	-2.19672	0.64071	-3.42858	0.000606757	0.0211634	115.058	115.986	29.1431	21.3294	91.9852	66.7134	45.5444	50.0691
chr12	106136205	106136825	bidir_11468	106136515	89.9417	-2.42711	0.590247	-4.11203	3.92e-05	0.0023532	150.036	149.89	33.8691	22.0174	107.468	120.084	66.6297	69.5404
chr13	37616044	37618918	bidir_12340	37617481	818.859	-1.77247	0.54016	-3.28137	0.00103303	0.0318152	1666.96	1020.68	553.72	233.247	1452.64	850.007	425.924	347.702
chr13	50677738	50679982	bidir_12605	50678860	75.7161	-2.39359	0.624842	-3.83071	0.000127773	0.00598159	226.434	174.871	44.1085	32.3381	53.734	47.0918	16.0249	11.1265
chr14	22845425	22849977	bidir_13117	22847701	630.504	-1.49123	0.443313	-3.36384	0.000768662	0.0251986	1317.18	982.312	462.352	355.719	803.277	544.695	280.857	297.633
chr14	22850206	22852199	bidir_13118	22851202	428.797	-1.67376	0.454577	-3.68202	0.000231397	0.00969105	766.747	710.191	204.79	258.017	624.771	455.221	243.747	166.897
chr14	54209011	54213424	bidir_13611	54211217	269.931	-2.45936	0.557525	-4.4112	1.03e-05	0.000796247	353.458	343.497	84.2788	42.6588	268.67	397.141	230.252	439.495
chr14	72558686	72560850	bidir_14064	72559768	47.947	-3.45906	0.814137	-4.24875	2.15e-05	0.00144425	76.3985	68.6994	6.30122	6.88045	87.4315	114.59	17.7117	5.56323
chr14	99622354	99624358	bidir_14539	99623356	53.164	-2.68611	0.727454	-3.69248	0.000222076	0.00936844	104.933	66.915	15.7531	11.0087	95.6282	98.108	13.4946	19.4713
chr14	103107284	103113689	bidir_14629	103110486	313.215	-3.02965	0.546538	-5.54335	2.97e-08	6.25e-06	97.5692	129.369	12.6024	15.137	805.099	830.386	393.031	222.529
chr14	104680716	104681334	bidir_14666	104681025	84.6273	-3.1975	0.774243	-4.12984	3.63e-05	0.0022125	149.115	58.8852	17.3284	5.50436	179.417	164.821	65.7863	36.161
chr15	32827267	32831583	bidir_14937	32829425	196.936	-2.2274	0.599236	-3.71707	0.000201545	0.00862808	680.223	301.563	129.963	79.8132	178.506	94.9685	54.8219	55.6323
chr15	33098608	33098732	bidir_14947	33098670	45.804	-2.79546	0.770924	-3.62612	0.000287712	0.0115085	105.853	63.3462	13.3901	11.0087	52.8232	84.7653	18.5551	16.6897
chr15	33099044	33099350	bidir_14948	33099197	52.394	-2.89738	0.892704	-3.24562	0.00117193	0.0345758	51.546	185.578	11.8148	19.9533	44.6265	91.0442	11.8078	2.78162
chr15	33103245	33105695	bidir_14949	33104470	105.849	-2.09048	0.612687	-3.41199	0.000644914	0.0221277	262.332	182.009	46.4715	57.7958	118.397	120.084	43.0141	16.6897
chr15	33123158	33128861	bidir_14954	33126010	171.952	-2.36231	0.543738	-4.34457	1.4e-05	0.00102315	436.3	368.478	78.7653	77.7491	147.541	150.694	35.4234	80.6669
chr15	38713516	38716626	bidir_15008	38715071	1336.45	-1.7364	0.433447	-4.00601	6.18e-05	0.00338904	316.64	504.093	107.908	138.297	3241.34	3699.06	1362.96	1321.27
chr15	45453911	45457630	bidir_15320	45455771	490.573	-2.12822	0.65897	-3.22961	0.00123958	0.0358798	78.2395	304.24	26.7802	60.548	928.96	1316.22	461.348	748.255
chr15	80477680	80483191	bidir_16255	80480436	572.072	-1.76368	0.431788	-4.08461	4.42e-05	0.00260185	666.416	663.797	192.187	199.533	1149.36	1025.82	412.43	267.035
chr15	87752182	87752797	bidir_16463	87752490	48.7757	-2.57026	0.784672	-3.27558	0.00105445	0.0322602	40.5004	37.4724	5.51357	7.5685	142.987	91.8291	33.7366	30.5978
chr15	95262536	95263658	bidir_16630	95263097	76.5821	-2.24519	0.673845	-3.33191	0.000862515	0.0274771	133.467	248.924	51.1974	29.5859	65.5736	69.068	9.27756	5.56323
chr16	4294148	4294413	bidir_17010	4294280	26.5105	-3.32518	1.02443	-3.24588	0.00117088	0.0345758	47.8641	82.0824	11.0271	2.06414	18.2149	25.1156	11.8078	13.9081
chr16	4314876	4319579	bidir_17013	4317228	453.142	-1.82761	0.438847	-4.16457	3.12e-05	0.00196462	722.564	1030.49	221.33	272.466	460.837	528.998	196.515	191.931
chr16	66381524	66383927	bidir_17873	66382726	927.207	-1.41957	0.442632	-3.2071	0.00134081	0.0381488	497.051	793.165	200.064	282.098	1352.46	1416.68	1335.12	1541.02
chr16	81400394	81408215	bidir_18291	81404304	220.296	-2.32366	0.495338	-4.69107	2.72e-06	0.000261179	188.695	269.444	43.3209	48.1632	493.624	503.098	121.452	94.5749
chr16	84691471	84693607	bidir_18340	84692539	69.752	-2.93257	0.862899	-3.3985	0.000677558	0.0229419	46.9437	116.878	5.51357	15.825	122.951	155.403	19.3985	75.1036
chr17	20174202	20175201	bidir_19094	20174702	130.919	-1.78954	0.523796	-3.41648	0.000634369	0.0218939	188.695	209.667	63.0122	52.2914	183.06	227.61	59.039	63.9772
chr17	38449331	38456339	bidir_19404	38452835	878.005	-1.24065	0.395213	-3.1392	0.00169412	0.0454645	1610.81	1688.04	740.393	655.707	769.58	782.509	429.298	347.702
chr17	40952450	40958719	bidir_19523	40955584	1145.36	-1.72605	0.505113	-3.41715	0.000632816	0.0218939	1881.43	928.78	499.372	350.215	2418.94	1358.6	904.983	820.577
chr17	41047002	41047177	bidir_19525	41047090	23.9464	-4.6446	1.41269	-3.28776	0.00100987	0.0312445	56.1483	20.5206	3.15061	0	58.2877	40.8129	12.6512	0
chr17	41065643	41065793	bidir_19528	41065718	29.4726	-4.38695	1.09527	-4.00535	6.19e-05	0.00339053	64.4325	30.3348	3.93826	0.688045	66.4844	40.8129	15.1815	13.9081
chr17	43577796	43580553	bidir_19702	43579174	315.9	-1.74493	0.485814	-3.59176	0.00032845	0.012892	80.0804	89.22	23.6296	26.8338	799.634	985.789	280.013	242.001
chr17	64705818	64710596	bidir_20363	64708207	1805.79	-1.6911	0.421512	-4.01198	6.02e-05	0.00332814	1589.64	1453.39	510.399	432.092	4164.84	2984.84	1959.25	1351.87
chr17	78337006	78338517	bidir_20731	78337762	283.895	-2.78129	0.747233	-3.72212	0.00019756	0.00850464	41.4209	206.098	11.8148	24.0816	487.249	1064.28	163.622	272.598
chr17	78931747	78938037	bidir_20760	78934892	291.834	-1.45054	0.433615	-3.34522	0.00082216	0.0264461	567.926	555.84	215.817	195.405	256.83	267.639	141.694	133.518
chr18	8799625	8802125	bidir_21061	8800875	255.599	-1.72473	0.476832	-3.61705	0.000297976	0.0118373	448.266	390.783	136.264	117.656	328.779	353.974	166.153	102.92
chr18	8947449	8950180	bidir_21065	8948815	119.94	-2.66303	0.718888	-3.70438	0.000211912	0.00899923	331.367	182.901	61.4369	19.9533	209.471	94.1836	37.9536	22.2529
chr18	11175284	11177179	bidir_21117	11176232	103.16	-2.24555	0.707391	-3.1744	0.00150145	0.041695	127.945	79.4058	31.5061	12.3848	288.706	160.112	83.498	41.7242
chr18	22558190	22561300	bidir_21271	22559745	386.554	-1.44265	0.45508	-3.1701	0.00152389	0.0421705	296.389	289.073	114.997	100.455	958.104	717.365	360.138	255.909
chr18	22667341	22668564	bidir_21275	22667953	41.0971	-5.21443	1.14781	-4.54294	5.55e-06	0.000472358	42.3414	40.149	1.57531	0.688045	56.4662	87.9047	32.8932	66.7588
chr18	22673305	22675231	bidir_21277	22674268	172.332	-3.27414	0.634867	-5.1572	2.51e-07	3.75e-05	122.422	59.7774	6.30122	12.3848	295.992	290.4	263.145	328.231
chr18	22694312	22696033	bidir_21282	22695172	71.7844	-2.72657	0.7361	-3.70408	0.000212158	0.00899923	82.8418	137.399	25.2049	8.25654	121.129	145.985	31.2063	22.2529
chr18	45961798	45964235	bidir_21492	45963016	137.945	-1.84127	0.565807	-3.25424	0.00113697	0.0337827	207.104	181.117	51.1974	57.1077	229.508	210.343	53.1351	114.046
chr18	61569216	61570283	bidir_21676	61569750	56.9893	-2.56637	0.749177	-3.42559	0.000613462	0.021333	203.423	80.298	25.2049	22.7055	60.1092	38.4583	11.8078	13.9081
chr19	41223403	41223533	bidir_23321	41223468	77.7445	-1.9972	0.628857	-3.17591	0.00149365	0.0415781	129.785	127.585	37.0197	27.5218	135.701	89.4745	30.3629	44.5059
chr19	41225593	41226125	bidir_23322	41225859	140.008	-1.94928	0.606666	-3.21311	0.00131307	0.0375441	379.231	190.931	79.5529	68.1165	172.131	109.096	79.2809	41.7242
chr19	44752414	44755505	bidir_23570	44753960	544.007	-2.55619	0.478661	-5.3403	9.28e-08	1.64e-05	549.517	1034.95	122.086	147.242	828.778	1089.39	274.11	305.978
chr2	52862172	52864157	bidir_25183	52863164	158.124	-4.27154	1.25298	-3.4091	0.000651767	0.0222311	4.60232	24.0894	1.57531	0	442.622	245.662	248.807	297.633
chr2	64836924	64839489	bidir_25406	64838206	116.016	-3.07949	0.616677	-4.99368	5.92e-07	7.46e-05	118.74	190.931	24.4172	12.3848	229.508	204.849	66.6297	80.6669
chr2	69271779	69272373	bidir_25479	69272076	19.1065	-4.98985	1.58167	-3.15481	0.00160603	0.0437762	4.60232	131.153	0.787653	3.44023	1.82149	10.2032	0.843414	0
chr2	99878843	99881732	bidir_25967	99880287	372.96	-1.99426	0.50113	-3.97953	6.91e-05	0.00363462	133.467	110.633	40.1703	21.3294	1037.34	1030.53	334.835	275.38
chr2	133817320	133819496	bidir_26466	133818408	61.6852	-3.91877	0.777327	-5.04134	4.62e-07	6.04e-05	120.581	238.217	7.08887	16.5131	42.805	60.4345	5.06048	2.78162
chr2	150525722	150530469	bidir_26559	150528096	452.53	-1.7885	0.555702	-3.21845	0.00128888	0.0370352	437.22	238.217	110.271	85.3176	1349.72	662.425	467.251	269.817
chr2	217330952	217332282	bidir_27508	217331617	20.5683	-3.33932	1.05461	-3.16642	0.00154328	0.0424392	46.9437	66.915	7.87653	3.44023	12.7504	19.6216	4.21707	2.78162
chr20	4119902	4121339	bidir_28217	4120620	178.565	-4.35099	0.905692	-4.80404	1.55e-06	0.000164439	39.58	253.385	3.93826	10.3207	233.151	805.27	24.459	58.4139
chr20	4134988	4136832	bidir_28219	4135910	192.891	-2.69598	0.584021	-4.61623	3.91e-06	0.000353523	86.5236	99.9264	15.7531	13.0729	397.085	660.855	166.996	102.92
chr20	4167242	4167356	bidir_28221	4167299	27.3663	-7.08831	1.89459	-3.74135	0.000183037	0.00801349	8.28418	28.5504	0	0	26.4116	120.869	4.21707	30.5978
chr21	29207436	29209889	bidir_29598	29208662	85.9103	-2.2661	0.643114	-3.52363	0.000425679	0.0160304	81.9213	126.692	22.0543	21.3294	152.094	164.821	40.4839	77.8852
chr21	29342026	29343081	bidir_29604	29342554	348.758	-1.5174	0.464816	-3.26452	0.00109651	0.0331099	381.993	429.148	174.859	108.711	629.325	547.05	282.544	236.437
chr21	34544274	34545861	bidir_29680	34545068	47.0263	-2.66537	0.787574	-3.38427	0.000713672	0.0238996	90.2055	96.3576	14.9654	14.4489	30.9653	79.2712	19.3985	30.5978
chr21	36428967	36431188	bidir_29730	36430077	416.275	-1.67193	0.446176	-3.74725	0.000178782	0.00788683	624.995	943.055	223.693	268.338	476.32	481.906	164.466	147.426
chr21	41932272	41933045	bidir_29835	41932658	104.514	-2.06461	0.593836	-3.47673	0.000507563	0.018425	105.853	136.507	34.6567	23.3935	161.202	220.547	64.9429	89.0117
chr21	41957440	41959803	bidir_29838	41958622	146.043	-2.45896	0.525659	-4.67786	2.9e-06	0.000272917	219.991	193.607	33.8691	41.2827	280.509	206.419	95.3058	97.3565
chr21	42039467	42041555	bidir_29841	42040511	563.538	-1.82526	0.429059	-4.2541	2.1e-05	0.00141765	645.245	590.636	150.442	198.157	1192.17	949.685	425.924	356.047
chr21	42050586	42058054	bidir_29844	42054320	1443.04	-1.8654	0.409822	-4.55173	5.32e-06	0.000459809	640.643	717.329	154.38	218.11	3582.87	3437.7	1263.43	1529.89
chr22	44324215	44332411	bidir_30939	44328313	120.5	-1.91231	0.602871	-3.172	0.0015139	0.0419904	115.978	147.213	36.232	33.7142	166.666	220.547	76.7507	166.897
chr22	44357906	44365486	bidir_30942	44361696	702.581	-1.75493	0.488832	-3.59004	0.000330627	0.0129347	846.827	496.063	259.138	138.985	1248.63	1201.63	647.742	781.634
chr3	4993811	4996692	bidir_31176	4995251	555.83	-1.58047	0.463466	-3.41012	0.000649341	0.0222311	442.743	717.329	155.168	232.559	890.709	1032.1	469.782	506.254
chr3	15635413	15637535	bidir_31432	15636474	1110.73	-1.48342	0.453002	-3.27464	0.00105796	0.0323189	1408.31	763.723	374.923	401.818	2326.04	1735.33	980.047	895.68
chr3	15644607	15648988	bidir_31433	15646797	2911.28	-1.38143	0.406314	-3.39991	0.00067409	0.0228579	3785.87	3099.5	1498.12	1144.91	5260.46	3918.82	2451.8	2130.72
chr3	32419352	32423044	bidir_31644	32421198	91.9549	-2.07359	0.593308	-3.49496	0.000474124	0.0174021	201.582	259.63	67.7381	41.9707	60.1092	52.5859	26.9893	25.0345
chr3	55184394	55185987	bidir_32184	55185190	39.6666	-6.24806	1.85849	-3.36189	0.000774099	0.0252965	0.920464	19.6284	0	0	33.6976	100.463	43.0141	119.609
chr3	108130821	108132173	bidir_32675	108131497	110.952	-2.33553	0.746251	-3.12969	0.00174991	0.0467069	44.1823	34.7958	10.2395	5.50436	418.032	142.06	129.886	102.92
chr3	158731104	158731223	bidir_33546	158731164	41.1426	-4.52654	1.3834	-3.27205	0.00106771	0.0324944	7.36371	25.8738	0	1.37609	82.8778	127.933	25.3024	58.4139
chr3	162295135	162295350	bidir_33594	162295243	21.9475	-4.34943	1.33411	-3.26016	0.00111349	0.0333374	50.6255	27.6582	3.93826	0	48.2695	40.028	5.06048	0
chr3	170725813	170728069	bidir_33635	170726941	583.437	-1.5175	0.464768	-3.26508	0.00109432	0.0330972	484.164	436.286	204.79	116.968	1329.69	968.522	601.354	525.725
chr3	189710196	189711950	bidir_33978	189711073	202.202	-2.57668	0.599112	-4.30082	1.7e-05	0.0011954	71.7962	107.956	7.87653	22.0174	548.268	521.934	165.309	172.46
chr4	15688685	15693254	bidir_34558	15690969	1709.03	-1.55573	0.389129	-3.99798	6.39e-05	0.0034489	2398.73	2589.16	958.573	738.272	2776.86	2479.38	866.186	865.082
chr4	15693952	15698035	bidir_34559	15695994	278.434	-2.11638	0.46164	-4.58449	4.55e-06	0.000405385	440.902	507.662	126.024	92.8861	411.657	451.297	88.5585	108.483
chr4	15715989	15719110	bidir_34561	15717549	325.245	-2.70043	0.490777	-5.50236	3.75e-08	7.48e-06	306.515	400.598	55.1357	53.6675	795.08	657.716	210.854	122.391
chr4	15920052	15921701	bidir_34571	15920876	104.504	-3.0466	0.668931	-4.55442	5.25e-06	0.000455646	289.026	152.566	25.2049	28.2098	151.184	72.2075	75.9073	41.7242
chr4	43338095	43341239	bidir_34773	43339667	20.9751	-8.3095	1.82782	-4.54614	5.46e-06	0.000466956	37.739	48.1788	0	0	57.3769	21.9762	2.53024	0
chr4	121790303	121792305	bidir_35549	121791304	96.2945	-2.50801	0.797138	-3.14627	0.00165369	0.0446901	52.4665	121.339	6.30122	24.0816	191.256	286.475	24.459	63.9772
chr4	147581507	147583384	bidir_35823	147582445	84.2587	-1.99327	0.626542	-3.18139	0.00146571	0.0409479	71.7962	90.1122	22.8419	17.8892	142.076	181.304	59.039	89.0117
chr4	168587153	168590246	bidir_36053	168588699	319.107	-1.67147	0.477726	-3.4988	0.000467357	0.0171809	145.433	170.41	49.6221	49.5392	913.477	658.501	323.871	242.001
chr5	53323376	53324803	bidir_36738	53324090	39.6774	-3.11453	0.920924	-3.38196	0.000719711	0.024018	36.8186	124.908	5.51357	13.0729	64.6629	36.1037	16.8683	19.4713
chr5	53333351	53335494	bidir_36740	53334423	63.5127	-3.05336	0.686775	-4.44593	8.75e-06	0.000691721	105.853	140.075	10.2395	19.2653	75.5918	86.335	34.58	36.161
chr5	53359725	53362733	bidir_36741	53361229	305.78	-2.07028	0.46336	-4.46797	7.9e-06	0.000641696	499.812	582.606	145.716	112.151	473.587	409.699	91.9321	130.736
chr5	54663308	54664934	bidir_36761	54664121	65.1056	-2.1028	0.656099	-3.205	0.00135061	0.0382419	156.479	127.585	39.3826	26.8338	78.3241	53.3707	19.3985	19.4713
chr5	57815248	57817712	bidir_36842	57816480	1095.87	-1.62195	0.40501	-4.00471	6.21e-05	0.00339169	1420.28	1205.36	389.888	463.054	2261.38	1744.75	673.044	609.174
chr5	57823762	57826539	bidir_36843	57825150	989.784	-1.6837	0.474034	-3.55185	0.000382537	0.0146439	1536.25	1152.72	499.372	337.83	2108.37	1275.4	602.198	406.116
chr5	57836656	57838989	bidir_36846	57837822	256.031	-2.21317	0.47123	-4.69659	2.65e-06	0.000255286	266.014	281.935	64.5875	53.6675	585.609	558.823	137.477	100.138
chr5	57840713	57843083	bidir_36847	57841898	888.617	-1.59352	0.459873	-3.46514	0.000529964	0.0189999	1247.23	741.418	385.95	273.154	1870.67	1364.88	635.934	589.703
chr5	57887936	57890738	bidir_36850	57889337	334.032	-1.50082	0.476911	-3.14696	0.00164979	0.0446369	239.321	399.705	103.97	121.784	759.561	667.134	208.323	172.46
chr5	58016193	58017196	bidir_36853	58016695	71.8015	-2.47597	0.759465	-3.26014	0.00111356	0.0333374	31.2958	85.6512	7.87653	13.0729	180.328	199.355	34.58	22.2529
chr5	58186708	58190055	bidir_36858	58188382	317.251	-2.48708	0.631135	-3.94065	8.13e-05	0.00419163	280.742	101.711	39.3826	28.8979	1183.06	609.839	191.455	102.92
chr5	58239403	58241574	bidir_36859	58240489	118.065	-2.48411	0.652239	-3.80859	0.000139763	0.00640972	96.6487	53.532	17.3284	9.63263	317.85	211.913	137.477	100.138
chr5	123698851	123702887	bidir_37736	123700869	424.751	-1.49893	0.436362	-3.43505	0.000592438	0.0207396	910.339	693.239	314.273	253.201	459.926	457.576	170.37	139.081
chr5	132485406	132485540	bidir_37884	132485473	283.763	-1.87498	0.571925	-3.27836	0.00104411	0.0320711	53.3869	39.2568	15.7531	9.63263	816.028	575.305	443.636	317.104
chr5	132495000	132499913	bidir_37888	132497456	2380.44	-1.50862	0.41949	-3.59632	0.000322752	0.0126909	612.109	492.494	214.241	174.075	5840.61	4527.88	4152.97	3029.18
chr5	143008131	143012706	bidir_38221	143010419	288.153	-1.91126	0.544746	-3.50854	0.000450574	0.0165903	228.275	351.527	76.4023	77.7491	445.354	841.374	103.74	180.805
chr5	143176459	143178491	bidir_38228	143177475	120.315	-1.78919	0.551706	-3.24302	0.00118272	0.0348019	166.604	128.477	44.1085	41.2827	286.885	220.547	32.8932	41.7242
chr5	143240435	143247585	bidir_38237	143244010	1638.08	-1.92937	0.481181	-4.00965	6.08e-05	0.00335312	2881.97	1711.24	772.687	433.468	3408.92	2303.57	841.727	751.036
chr5	143248278	143250405	bidir_38239	143249342	147.373	-2.24149	0.578943	-3.87169	0.000108082	0.00523679	106.774	70.4838	18.9037	18.5772	486.338	350.834	74.2204	52.8507
chr5	150471666	150475294	bidir_38402	150473480	148.77	-1.60836	0.496946	-3.23648	0.00121016	0.0353432	265.094	307.809	92.943	94.9502	137.522	140.491	81.8112	69.5404
chr5	169715816	169718118	bidir_38665	169716967	248.204	-2.16642	0.486435	-4.45366	8.44e-06	0.00067681	186.854	193.607	44.8962	39.9066	462.658	576.875	199.889	280.943
chr6	2629243	2632142	bidir_39032	2630693	41.0075	-3.2731	0.847327	-3.86285	0.00011207	0.00539064	50.6255	110.633	6.30122	10.3207	60.1092	76.9166	7.59073	5.56323
chr6	9519974	9521835	bidir_39185	9520904	176.844	-1.90877	0.595141	-3.20725	0.00134009	0.0381488	65.353	66.915	17.3284	17.8892	575.591	321.794	127.356	222.529
chr6	14286216	14287544	bidir_39334	14286880	60.1776	-2.83154	0.888953	-3.18525	0.00144627	0.0405517	59.8302	19.6284	7.08887	4.12827	168.488	142.06	60.7258	19.4713
chr6	19803304	19804497	bidir_39434	19803900	139.892	-2.59945	0.681283	-3.81553	0.000135892	0.00626943	159.24	269.444	25.2049	45.411	201.275	270.778	33.7366	114.046
chr6	30751246	30754054	bidir_39720	30752650	1163.71	-1.60931	0.424018	-3.79538	0.000147419	0.00671624	1593.32	1432.87	592.315	399.754	2186.7	1684.32	775.098	645.335
chr6	30763633	30764837	bidir_39722	30764235	71.0962	-3.15434	0.7361	-4.2852	1.83e-05	0.001266	87.4441	182.009	16.5407	13.7609	91.9852	149.124	8.43414	19.4713
chr6	30768268	30771050	bidir_39724	30769659	1065.78	-1.54874	0.427798	-3.62026	0.000294311	0.0117118	1405.55	1209.82	536.391	357.783	1920.76	1560.31	856.909	678.714
chr6	30780623	30783131	bidir_39725	30781877	1428.45	-1.48597	0.435848	-3.40938	0.000651109	0.0222311	1475.5	2512.43	609.643	813.957	2213.11	2383.63	693.286	726.002
chr6	30817909	30820779	bidir_39732	30819344	217.954	-2.49568	0.494272	-5.0492	4.44e-07	5.84e-05	291.787	427.364	61.4369	66.0523	346.994	299.818	141.694	108.483
chr6	35343264	35343833	bidir_39933	35343548	160.373	-2.76647	0.62784	-4.40634	1.05e-05	0.000808935	100.331	268.552	25.9925	28.2098	225.865	380.659	128.199	125.173
chr6	35369495	35371795	bidir_39935	35370645	673.389	-1.55111	0.42627	-3.63881	0.0002739	0.0111485	574.37	645.06	205.577	210.542	1124.77	1423.74	499.301	703.749
chr6	37239098	37245823	bidir_40015	37242460	1827.25	-1.94639	0.374502	-5.19727	2.02e-07	3.16e-05	2234.89	2302.77	560.809	616.488	3368.85	3461.25	1029.81	1043.11
chr6	52423040	52425074	bidir_40294	52424057	167.494	-1.74624	0.554328	-3.1502	0.00163158	0.0442994	179.491	147.213	58.2863	39.2186	408.925	231.535	122.295	152.989
chr6	128599865	128601217	bidir_41034	128600541	45.294	-3.36859	0.869256	-3.87526	0.000106511	0.00517149	95.7283	42.8256	8.66418	4.81632	112.022	58.0799	15.1815	25.0345
chr6	142013274	142015494	bidir_41200	142014384	155.952	-3.13621	0.678898	-4.61956	3.85e-06	0.000349262	236.559	107.956	28.3555	11.0087	431.693	307.667	82.6546	41.7242
chr6	142960231	142960572	bidir_41226	142960401	26.7398	-5.63887	1.79317	-3.14465	0.00166287	0.0448335	2.76139	10.7064	0	0	51.9125	85.5501	37.9536	25.0345
chr7	1532173	1534096	bidir_41720	1533135	260.078	-1.79903	0.479838	-3.74924	0.000177371	0.00785093	420.652	593.313	121.298	169.947	234.972	259.005	125.669	155.77
chr7	1537212	1538660	bidir_41721	1537936	152.121	-2.00691	0.49766	-4.0327	5.51e-05	0.00312993	289.946	313.162	70.8887	79.1252	151.184	160.897	68.3165	83.4485
chr7	22576937	22579191	bidir_41970	22578064	355.767	-1.9513	0.462029	-4.22333	2.41e-05	0.00159286	321.242	301.563	70.1011	90.822	633.879	785.649	267.362	375.518
chr7	22582618	22583715	bidir_41971	22583166	469.082	-1.84864	0.487036	-3.79569	0.000147234	0.00671624	381.072	493.386	136.264	106.647	695.809	1073.69	328.932	536.852
chr7	130355548	130358633	bidir_43634	130357090	146.656	-1.84188	0.584141	-3.15314	0.00161522	0.0439066	306.515	192.715	90.58	48.8512	222.222	138.921	92.7756	80.6669
chr7	144235229	144237148	bidir_43909	144236189	239.179	-2.30896	0.475854	-4.85225	1.22e-06	0.00013527	448.266	515.691	90.58	103.895	303.278	375.165	32.0497	44.5059
chr7	144314090	144315664	bidir_43923	144314877	173.01	-2.17087	0.500143	-4.34049	1.42e-05	0.00103213	294.549	350.634	66.1628	77.061	260.473	268.423	27.8327	38.9426
chr7	151425508	151431986	bidir_44012	151428747	61.6619	-2.50687	0.79277	-3.16217	0.00156596	0.0429204	51.546	82.9746	13.3901	10.3207	64.6629	107.526	40.4839	122.391
chr8	66122591	66125978	bidir_45089	66124285	323.425	-1.57871	0.443474	-3.55987	0.000371037	0.0142508	585.415	484.464	182.735	175.451	402.549	317.085	203.263	236.437
chr8	71829875	71832863	bidir_45157	71831369	358.616	-2.63119	0.50244	-5.23682	1.63e-07	2.66e-05	212.627	209.667	39.3826	28.8979	1114.75	682.047	333.992	247.564
chr8	129479334	129481482	bidir_45847	129480408	193.935	-2.51303	0.672692	-3.73579	0.00018713	0.0081465	245.764	173.979	13.3901	59.8599	496.356	305.312	112.174	144.644
chr9	26243365	26244932	bidir_46406	26244149	235.597	-2.46311	0.540683	-4.55555	5.22e-06	0.000454914	177.65	137.399	20.479	36.4664	725.864	467.779	166.153	152.989
chr9	26259221	26262801	bidir_46408	26261011	775.899	-2.32008	0.441979	-5.24931	1.53e-07	2.51e-05	1065.9	942.163	237.871	164.443	1832.42	1215.75	378.693	369.955
chr9	26292454	26294445	bidir_46410	26293450	130.917	-3.75076	0.778246	-4.81951	1.44e-06	0.000154305	386.595	169.518	28.3555	13.0729	298.724	126.363	21.9288	2.78162
chr9	129481235	129485158	bidir_48123	129483197	1254.56	-1.39578	0.396793	-3.51767	0.000435355	0.0162626	1704.7	1960.16	631.697	760.978	1686.7	1682.75	897.393	712.094
chrX	10629221	10630412	bidir_48464	10629817	45.7178	-3.54385	0.813991	-4.35368	1.34e-05	0.000996951	96.6487	49.071	6.30122	6.19241	92.896	77.7015	20.2419	16.6897
chrX	40844188	40846734	bidir_48734	40845461	172.932	-2.76122	0.54989	-5.0214	5.13e-07	6.54e-05	124.263	171.302	17.3284	26.1457	332.422	372.81	141.694	197.495

### Sheet: eRNAs_TNF-Upregulated_padj<0.05
chr	start	stop	Bidir ID	Tfit Mu	baseMean	log2FoldChange	lfcSE	stat	pvalue	padj	30veh-1	30veh-2	30dex-1	30dex-2	30TNF-1	30TNF-2	30TNFdex-1	30TNFdex-2
chr1	8046633	8048996	bidir_263	8047815	482.827	2.13724	0.444361	4.8097	1.51e-06	0.000145349	145.433	220.373	169.345	187.148	850.636	758.963	682.322	848.393
chr1	8132638	8135523	bidir_275	8134081	651.751	1.48901	0.450682	3.30389	0.000953516	0.0286858	186.854	202.529	745.907	510.529	658.469	434.814	1323.32	1151.59
chr1	8147368	8147628	bidir_277	8147498	59.0529	6.38883	1.63129	3.91644	8.99e-05	0.00433028	0.920464	0	3.93826	12.3848	32.7868	43.1675	140.007	239.219
chr1	9670334	9672728	bidir_348	9671531	177.531	1.87683	0.572613	3.27766	0.00104671	0.0309684	85.6032	124.908	29.9308	74.9969	398.906	374.38	153.501	178.023
chr1	15417145	15417824	bidir_435	15417485	281.758	2.51456	0.640386	3.92662	8.61e-05	0.00419799	62.5916	128.477	44.1085	136.233	364.298	727.569	365.198	425.587
chr1	21321973	21323682	bidir_638	21322828	248.445	2.7258	0.698242	3.90381	9.47e-05	0.00452222	15.6479	93.681	54.348	85.3176	284.152	439.524	461.348	553.542
chr1	21323939	21325724	bidir_639	21324832	440.38	4.63277	0.553751	8.36616	5.95e-17	9.16e-14	31.2958	44.61	42.5332	101.143	887.066	996.777	540.628	878.991
chr1	21334457	21334775	bidir_640	21334616	108.9	3.48364	0.744759	4.67755	2.9e-06	0.00025114	29.4549	9.8142	17.3284	52.2914	186.703	251.941	120.608	203.058
chr1	24793282	24794111	bidir_743	24793697	304.292	1.99673	0.51195	3.90025	9.61e-05	0.00455896	119.66	75.837	214.241	216.046	338.797	441.093	369.415	659.243
chr1	27658710	27660543	bidir_850	27659627	333.64	1.4815	0.448267	3.30494	0.00094996	0.0286858	146.354	138.291	292.219	217.422	389.799	404.99	598.824	481.22
chr1	38242507	38243506	bidir_1140	38243007	22.4193	3.81961	1.21836	3.13503	0.00171834	0.0456128	4.60232	0	9.45183	7.5685	35.5191	29.04	51.4483	41.7242
chr1	40874721	40878432	bidir_1225	40876577	497.469	1.48198	0.41716	3.55255	0.000381523	0.014137	311.117	267.66	248.111	264.897	897.084	719.72	653.646	617.519
chr1	41484993	41485117	bidir_1253	41485055	27.9736	4.0746	1.24478	3.27335	0.00106279	0.0312725	3.68186	0	14.1777	8.94459	42.805	18.8367	93.619	41.7242
chr1	59142381	59143569	bidir_1674	59142975	327.909	2.24735	0.654426	3.43408	0.000594573	0.0201044	255.889	81.1902	71.6764	26.1457	1039.16	561.178	315.437	272.598
chr1	64915517	64917964	bidir_1773	64916741	378.811	1.78091	0.563861	3.15842	0.00158627	0.0429769	128.865	43.7178	459.989	309.62	285.063	307.667	830.763	664.806
chr1	67569585	67571677	bidir_1832	67570631	403.556	2.59468	0.707763	3.66604	0.000246339	0.00975348	216.309	54.4242	112.634	52.2914	1086.52	548.62	834.98	322.667
chr1	85344100	85344234	bidir_2037	85344167	15.4137	7.59669	1.89794	4.00259	6.27e-05	0.00328343	0	0	18.9037	17.8892	11.8397	52.5859	10.9644	11.1265
chr1	87226080	87227585	bidir_2078	87226833	344.623	1.87106	0.532331	3.51484	0.000440021	0.0156139	239.321	198.961	74.827	44.7229	1004.55	598.851	387.127	208.621
chr1	94634130	94638730	bidir_2232	94636430	376.983	3.2506	0.620745	5.23661	1.64e-07	2.06e-05	91.126	49.9632	150.442	80.5013	912.566	430.105	911.731	389.426
chr1	96473160	96474659	bidir_2293	96473910	44.914	3.74325	0.888889	4.21116	2.54e-05	0.0015286	12.8865	5.3532	3.93826	3.44023	175.774	68.2831	59.039	30.5978
chr1	100621233	100623710	bidir_2353	100622472	478.7	1.79648	0.479031	3.75023	0.000176674	0.00750567	229.196	218.589	89.0047	179.58	776.865	778.585	689.913	867.864
chr1	109912581	109913081	bidir_2444	109912831	147.25	2.73631	0.574031	4.76683	1.87e-06	0.0001745	30.3753	41.0412	22.0543	19.2653	177.595	298.248	236.156	353.265
chr1	109926980	109931753	bidir_2445	109929367	807.191	1.94281	0.548286	3.54342	0.000394973	0.0144406	354.379	105.28	376.498	336.454	886.155	880.617	1835.27	1682.88
chr1	115167385	115170296	bidir_2555	115168841	775.877	2.44955	0.523862	4.67594	2.93e-06	0.0002521	439.982	252.493	97.6689	41.9707	2255.92	1526.56	835.823	756.599
chr1	115177893	115181426	bidir_2557	115179660	540.609	2.49378	0.620679	4.01782	5.87e-05	0.00314716	345.174	148.997	101.607	29.5859	1584.7	1198.49	557.497	358.828
chr1	115182698	115186667	bidir_2558	115184683	108.847	2.79615	0.604386	4.62642	3.72e-06	0.00030702	45.1027	30.3348	5.51357	4.81632	326.957	197.001	144.224	116.828
chr1	115469124	115470766	bidir_2566	115469945	71.0445	3.19132	0.764403	4.17492	2.98e-05	0.00174001	23.9321	23.1972	12.6024	2.06414	183.97	246.447	45.5444	30.5978
chr1	115494897	115498238	bidir_2567	115496568	565.113	2.5404	0.542242	4.68499	2.8e-06	0.000245906	303.753	198.961	85.8541	39.2186	1795.08	1129.42	609.788	358.828
chr1	115544794	115546950	bidir_2568	115545872	590.897	1.76092	0.494249	3.56281	0.000366907	0.0137202	368.186	395.244	178.797	99.0785	1498.18	1089.39	694.973	403.334
chr1	150765087	150765822	bidir_3129	150765455	41.496	4.36235	0.894418	4.87731	1.08e-06	0.00010724	2.76139	8.0298	4.72592	3.44023	81.9671	140.491	40.4839	50.0691
chr1	154429981	154433337	bidir_3280	154431659	143.33	1.93666	0.541987	3.57326	0.000352558	0.013299	50.6255	66.915	81.1282	83.2535	212.204	237.814	258.928	155.77
chr1	155123791	155126057	bidir_3304	155124924	948.237	3.76416	0.668588	5.63001	1.8e-08	3.05e-06	48.7846	239.11	18.9037	57.7958	2029.14	1883.67	1659	1649.5
chr1	155126706	155126839	bidir_3305	155126773	96.2824	5.52	0.801094	6.89057	5.56e-12	2.35e-09	2.76139	7.1376	3.15061	0	230.418	225.256	184.708	116.828
chr1	155127417	155127600	bidir_3306	155127509	92.1073	3.79514	0.670783	5.65777	1.53e-08	2.66e-06	15.6479	14.2752	7.87653	3.44023	199.453	215.838	99.5229	180.805
chr1	155129121	155130849	bidir_3307	155129985	1358.43	4.12939	0.540808	7.63559	2.25e-14	1.79e-11	115.978	292.641	39.3826	66.7404	4263.2	2889.87	1914.55	1285.11
chr1	178343925	178345026	bidir_3760	178344476	149.901	2.22193	0.530447	4.1888	2.8e-05	0.00166861	56.1483	61.5618	62.2246	41.9707	294.171	255.081	180.491	247.564
chr1	185971644	185972507	bidir_3879	185972076	19.4087	4.20744	1.28289	3.27965	0.00103935	0.0308527	0.920464	3.5688	0.787653	3.44023	40.0728	43.1675	16.0249	47.2875
chr1	202118688	202119113	bidir_4034	202118901	14.9416	7.44871	1.94833	3.82312	0.000131773	0.00592538	0	0	0.787653	8.25654	23.6794	34.534	24.459	27.8162
chr1	203289355	203291306	bidir_4081	203290331	151.663	2.27944	0.579646	3.93248	8.41e-05	0.00413447	46.0232	81.1902	33.8691	50.2273	261.384	356.328	145.067	239.219
chr1	203306208	203306621	bidir_4082	203306415	342.556	2.55943	0.483759	5.2907	1.22e-07	1.61e-05	130.706	125.8	77.9776	72.9328	717.667	794.282	284.231	536.852
chr1	203663820	203663916	bidir_4096	203663868	75.7854	4.61903	1.18777	3.88882	0.000100734	0.00472704	0	7.1376	12.6024	93.5741	53.734	122.439	49.7614	267.035
chr1	204074219	204075590	bidir_4108	204074905	151.444	1.96242	0.592625	3.3114	0.000928319	0.028083	76.3985	66.915	79.5529	30.274	281.42	277.057	230.252	169.679
chr1	207888447	207891196	bidir_4242	207889822	286.58	3.63257	0.465984	7.79548	6.42e-15	6.01e-12	52.4665	47.2866	34.6567	45.411	648.45	588.648	452.913	422.806
chr1	209586479	209589309	bidir_4270	209587894	74.5833	3.45375	0.945955	3.65107	0.000261149	0.0102457	11.966	1.7844	11.8148	18.5772	111.111	39.2432	310.376	91.7933
chr1	218462591	218464824	bidir_4453	218463708	324.295	1.66054	0.522805	3.17621	0.00149215	0.0407556	196.059	173.979	147.291	77.061	719.489	450.512	493.397	336.576
chr1	218474488	218478201	bidir_4454	218476345	844.548	1.53803	0.41048	3.74691	0.000179029	0.00759076	556.881	455.914	415.881	341.958	1632.06	1309.15	1082.1	962.439
chr1	218573010	218577074	bidir_4460	218575042	192.858	3.77688	0.507679	7.43951	1.01e-13	6.6e-11	34.0572	36.5802	7.87653	10.3207	521.857	446.587	254.711	230.874
chr1	218662554	218666612	bidir_4463	218664583	75.9484	2.92013	0.780674	3.74052	0.000183642	0.00768976	34.0572	9.8142	31.5061	15.825	173.952	157.758	129.042	55.6323
chr1	223783297	223783448	bidir_4533	223783373	34.9403	3.54312	1.11002	3.19193	0.00141323	0.0391683	10.1251	0	22.8419	18.5772	72.8596	44.7372	74.2204	36.161
chr1	223836078	223836520	bidir_4536	223836299	112.799	1.89246	0.584326	3.23871	0.00120072	0.0347144	52.4665	28.5504	65.3752	70.8686	171.22	129.503	209.167	175.242
chr1	223887100	223888940	bidir_4538	223888020	256.94	1.93661	0.483598	4.00458	6.21e-05	0.00327176	98.4897	165.949	43.3209	48.1632	534.607	477.982	336.522	350.484
chr1	223902716	223904745	bidir_4540	223903731	135.282	2.91994	0.937379	3.11501	0.00183941	0.0480813	88.3646	4.461	23.6296	10.3207	463.569	238.599	175.43	77.8852
chr1	225690712	225692910	bidir_4573	225691811	145.75	2.39789	0.641345	3.73885	0.00018486	0.00771649	50.6255	23.1972	73.2517	146.554	160.291	228.395	180.491	303.196
chr1	226661068	226664823	bidir_4614	226662946	377.308	2.3993	0.580977	4.12976	3.63e-05	0.00206381	77.319	190.039	65.3752	88.0698	438.068	972.446	547.376	639.772
chr1	226675849	226678195	bidir_4616	226677022	148.114	2.34273	0.551329	4.24924	2.14e-05	0.00133143	33.1367	40.149	44.8962	60.548	144.808	226.826	295.195	339.357
chr1	235983409	235985905	bidir_4822	235984657	51.0645	2.41328	0.760074	3.17506	0.00149806	0.0407924	26.6935	10.7064	31.5061	21.3294	93.8067	105.172	49.7614	69.5404
chr10	3761173	3766622	bidir_5021	3763898	222.489	1.59024	0.496147	3.20518	0.00134978	0.0379542	157.399	97.2498	116.573	101.831	413.478	353.189	236.999	303.196
chr10	3805277	3807105	bidir_5023	3806191	1125.14	1.77144	0.502966	3.52198	0.000428332	0.0152999	542.153	241.786	1045.21	722.447	1600.18	1076.05	1787.19	1986.07
chr10	14008600	14011159	bidir_5209	14009880	378.16	2.97188	0.46889	6.33811	2.33e-10	6.11e-08	77.319	126.692	40.9579	51.6034	748.632	852.362	529.664	598.047
chr10	16964686	16967524	bidir_5291	16966105	85.7792	2.56608	0.615449	4.16944	3.05e-05	0.00177272	24.8525	42.8256	7.87653	8.25654	215.847	185.228	101.21	100.138
chr10	18681064	18685132	bidir_5330	18683098	1254.55	1.78264	0.495573	3.59712	0.000321757	0.012266	587.256	973.39	519.063	511.217	2159.38	3210.09	690.756	1385.24
chr10	29633450	29633974	bidir_5479	29633712	120.58	2.15317	0.687096	3.13372	0.00172605	0.0457286	63.512	39.2568	47.2592	33.0262	344.262	113.02	207.48	116.828
chr10	42487912	42489012	bidir_5630	42488462	85.461	2.23301	0.639243	3.4932	0.000477262	0.0166609	36.8186	38.3646	13.3901	20.6414	142.987	210.343	79.2809	141.862
chr10	44934629	44936910	bidir_5669	44935770	102.408	4.49238	0.66444	6.76116	1.37e-11	5.08e-09	7.36371	10.7064	15.7531	17.8892	244.08	163.252	210.01	150.207
chr10	46020918	46022050	bidir_5690	46021484	77.8489	2.73827	0.723756	3.78341	0.000154695	0.00673126	43.2618	12.4908	58.2863	50.2273	143.898	227.61	48.0746	38.9426
chr10	52334256	52336036	bidir_5779	52335146	111.375	2.9314	0.624635	4.69299	2.69e-06	0.000238654	29.4549	11.5986	67.7381	57.7958	167.577	145.2	205.793	205.84
chr10	60413793	60415606	bidir_5820	60414700	247.069	3.14739	0.628799	5.0054	5.57e-07	6.22e-05	84.6827	60.6696	31.5061	6.19241	714.024	573.735	266.519	239.219
chr10	61941524	61944327	bidir_5842	61942926	226.895	1.91112	0.591224	3.23248	0.00122719	0.0353374	71.7962	124.016	84.2788	179.58	308.743	427.751	218.444	400.553
chr10	69056356	69066468	bidir_5938	69061412	1865.66	2.37257	0.40977	5.79002	7.04e-09	1.28e-06	559.642	585.283	997.168	1369.21	2738.61	3190.47	2347.22	3137.66
chr10	69088110	69089671	bidir_5939	69088891	1167.01	1.82034	0.44073	4.13029	3.62e-05	0.00206381	347.935	439.854	743.544	1313.48	1362.47	1419.82	1809.12	1899.84
chr10	79330601	79333593	bidir_6219	79332097	264.894	2.42902	0.609754	3.9836	6.79e-05	0.00348937	53.3869	166.841	22.0543	12.3848	725.864	460.715	344.113	333.794
chr10	90222738	90222975	bidir_6374	90222857	21.7357	6.07572	1.8337	3.31336	0.000921808	0.028004	0	0	33.0814	12.3848	9.10745	13.3427	25.3024	80.6669
chr10	90963837	90965473	bidir_6384	90964655	65.9958	3.81217	1.01459	3.75735	0.000171722	0.00732421	8.28418	0	26.7802	30.274	23.6794	91.8291	155.188	191.931
chr10	91651114	91654234	bidir_6415	91652674	319.754	1.92281	0.546219	3.52021	0.000431208	0.0153771	63.512	34.7958	356.019	269.714	191.256	181.304	969.083	492.346
chr10	97882957	97883074	bidir_6594	97883016	105.27	4.34946	0.688438	6.31786	2.65e-10	6.8e-08	8.28418	11.5986	3.15061	8.25654	238.615	167.176	243.747	161.334
chr10	97888539	97890018	bidir_6595	97889279	32.6165	2.78611	0.893374	3.11863	0.00181692	0.0477252	14.7274	4.461	10.2395	11.0087	70.1274	62.0042	43.8575	44.5059
chr11	17352786	17354170	bidir_7670	17353478	220.592	1.80587	0.54119	3.33685	0.000847323	0.0261468	141.751	98.142	164.619	81.1893	377.048	461.5	251.337	189.15
chr11	34682236	34683758	bidir_7870	34682997	26.6858	5.13387	1.39548	3.67891	0.000234232	0.00936015	4.60232	0.8922	0	5.50436	131.147	61.2194	10.121	0
chr11	35625744	35626064	bidir_7889	35625904	24.1218	4.57529	1.29861	3.52323	0.000426325	0.0152535	2.76139	0	11.0271	11.0087	22.7686	42.3826	36.2668	66.7588
chr11	35796282	35797910	bidir_7895	35797096	270.101	2.01064	0.624832	3.2179	0.00129134	0.0364537	136.229	89.22	163.832	66.7404	628.414	280.196	506.892	289.288
chr11	44568581	44569687	bidir_7969	44569134	167.147	2.16901	0.505414	4.29156	1.77e-05	0.00112903	74.5576	70.4838	38.595	48.8512	376.138	276.272	235.313	216.966
chr11	57321853	57322318	bidir_8104	57322086	238.635	2.05005	0.504869	4.06057	4.9e-05	0.00265594	106.774	66.0228	126.812	113.527	302.367	412.838	335.679	445.059
chr11	61970282	61975288	bidir_8217	61972785	1216.63	2.49362	0.422413	5.90329	3.56e-09	7.21e-07	234.718	263.199	693.922	503.649	1642.98	1161.6	2540.36	2692.6
chr11	62003504	62005398	bidir_8220	62004451	33.9384	3.78455	1.20219	3.14805	0.00164365	0.0441981	0	9.8142	2.36296	11.6968	44.6265	91.0442	39.6405	72.322
chr11	62012116	62014493	bidir_8221	62013305	192.993	3.27523	0.523923	6.25136	4.07e-10	9.85e-08	29.4549	33.9036	42.5332	36.4664	351.548	262.144	459.661	328.231
chr11	69320661	69321516	bidir_8570	69321089	115.323	2.31021	0.744885	3.10143	0.00192585	0.0497035	82.8418	24.9816	2.36296	8.94459	249.544	284.906	185.551	83.4485
chr11	74670212	74674266	bidir_8700	74672239	1102.67	1.90413	0.419609	4.53787	5.68e-06	0.000430974	509.937	695.916	281.192	361.224	2075.59	2437.79	1093.91	1365.77
chr11	88535267	88537079	bidir_8963	88536173	160.952	2.07621	0.509004	4.07896	4.52e-05	0.00246674	81.0008	56.2086	85.0665	83.2535	318.761	259.79	203.263	200.276
chr11	88537424	88539595	bidir_8964	88538510	95.585	3.76682	0.723721	5.2048	1.94e-07	2.42e-05	6.44325	27.6582	7.87653	9.63263	218.579	246.447	97.836	150.207
chr11	88554462	88556427	bidir_8965	88555445	173.314	3.28125	0.594259	5.52158	3.36e-08	5.1e-06	44.1823	16.9518	90.58	115.592	349.726	244.093	283.387	242.001
chr11	96339131	96339276	bidir_9048	96339204	59.5775	3.16284	0.96082	3.29181	0.000995443	0.0296965	13.807	0	25.2049	28.2098	61.9307	61.2194	133.259	152.989
chr11	102317674	102317835	bidir_9082	102317755	253.662	3.40481	0.628788	5.41488	6.13e-08	8.63e-06	25.773	52.6398	73.2517	72.9328	545.536	285.69	700.877	272.598
chr11	102370235	102370542	bidir_9085	102370389	23.0317	5.81224	1.38919	4.1839	2.87e-05	0.00169561	0.920464	0.8922	9.45183	18.5772	43.7158	58.0799	30.3629	22.2529
chr11	102599537	102600505	bidir_9093	102600021	35.3807	3.23636	0.921481	3.51213	0.000444533	0.0157221	4.60232	8.0298	4.72592	6.19241	85.61	33.7491	73.377	66.7588
chr11	110085309	110089575	bidir_9161	110087442	154.058	3.08453	0.978916	3.15097	0.00162731	0.0438134	51.546	3.5688	98.4566	13.7609	325.136	142.06	383.753	214.184
chr11	111531395	111532069	bidir_9179	111531732	47.2028	2.69355	0.755598	3.56479	0.00036415	0.0136645	18.4093	22.305	2.36296	2.75218	169.399	94.1836	32.0497	36.161
chr11	118921583	118923104	bidir_9333	118922344	669.492	2.42401	0.415966	5.82743	5.63e-09	1.06e-06	127.945	156.135	296.157	347.463	701.274	823.322	1515.62	1388.03
chr11	119509412	119511005	bidir_9384	119510209	116.193	5.0799	0.952354	5.33405	9.6e-08	1.28e-05	15.6479	0	1.57531	0	363.387	164.037	176.274	208.621
chr11	121894837	121896869	bidir_9410	121895853	97.0096	2.05955	0.597376	3.44765	0.000565478	0.0193024	61.6711	33.9036	29.1431	21.3294	206.739	191.507	112.174	119.609
chr11	128179776	128181681	bidir_9529	128180729	404.884	2.58153	0.558371	4.62333	3.78e-06	0.000309272	84.6827	87.4356	342.629	124.536	618.396	412.053	862.813	706.53
chr11	128209895	128211243	bidir_9531	128210569	454.889	2.41469	0.680309	3.5494	0.00038611	0.0142211	183.172	35.688	389.888	253.201	792.348	374.38	934.503	675.933
chr11	128228055	128230680	bidir_9532	128229368	245.287	2.31912	0.540435	4.29122	1.78e-05	0.00112903	30.3753	21.4128	382.011	212.606	131.147	127.148	554.123	503.472
chr11	128468367	128468817	bidir_9538	128468592	399.183	1.7251	0.506596	3.40528	0.000660965	0.0218687	212.627	145.429	274.103	146.554	688.523	495.249	694.13	536.852
chr11	128492635	128492751	bidir_9539	128492693	193.615	1.96664	0.490896	4.00621	6.17e-05	0.00325724	67.1939	65.1306	97.6689	75.685	266.848	250.372	317.124	408.898
chr11	128498005	128498128	bidir_9541	128498067	220.106	2.10966	0.499792	4.22107	2.43e-05	0.0014794	77.319	56.2086	88.2171	114.215	284.152	291.969	350.86	497.909
chr11	128516459	128519492	bidir_9542	128517976	2785	1.56473	0.415069	3.76981	0.000163375	0.00708035	1397.26	930.564	1345.31	1102.25	3808.74	3077.45	4899.39	5719
chr11	130774161	130776282	bidir_9581	130775222	122.308	1.96113	0.581558	3.3722	0.0007457	0.0238303	23.0116	20.5206	49.6221	40.5947	84.6993	84.7653	408.212	267.035
chr11	130781580	130783103	bidir_9582	130782342	61.6888	8.87756	1.62132	5.47551	4.36e-08	6.31e-06	0	0	0.787653	2.06414	102.003	54.9405	150.128	183.587
chr11	130797256	130799355	bidir_9584	130798306	186.297	4.5009	0.710579	6.33413	2.39e-10	6.19e-08	1.84093	15.1674	61.4369	37.8425	209.471	177.379	450.383	536.852
chr11	130800929	130802975	bidir_9585	130801952	56.5586	9.02718	1.62689	5.54873	2.88e-08	4.49e-06	0	0	10.2395	22.0174	71.0381	102.817	96.1492	150.207
chr12	3168008	3172056	bidir_9716	3170032	417.784	2.28462	0.456241	5.00748	5.51e-07	6.22e-05	72.7167	50.8554	311.123	346.087	335.154	266.854	930.286	1029.2
chr12	9667124	9668591	bidir_9866	9667858	147.832	2.60547	0.564424	4.61616	3.91e-06	0.000316529	46.9437	72.2682	24.4172	47.4751	378.87	346.91	143.38	122.391
chr12	10421781	10423202	bidir_9881	10422492	60.6397	2.45336	0.73811	3.32384	0.000887884	0.027165	25.773	10.7064	32.2938	31.6501	127.504	72.2075	79.2809	105.701
chr12	11794747	11800372	bidir_9899	11797560	647.632	2.12983	0.54108	3.93625	8.28e-05	0.00408862	226.434	349.742	167.77	291.043	999.087	1522.64	514.483	1109.86
chr12	12733667	12735973	bidir_9937	12734820	607.088	2.20871	0.461383	4.78715	1.69e-06	0.000159809	320.322	248.032	163.044	98.3904	1524.59	1102.73	751.482	648.116
chr12	26270803	26272497	bidir_10071	26271650	172.66	4.07854	0.566907	7.19436	6.28e-13	3.22e-10	17.4888	33.0114	5.51357	9.63263	397.996	456.006	225.192	236.437
chr12	26273002	26273119	bidir_10072	26273061	18.9955	6.57939	1.8011	3.65298	0.000259215	0.010207	0.920464	0	0.787653	4.12827	49.1802	37.6735	28.6761	30.5978
chr12	26273852	26275770	bidir_10073	26274811	159.727	2.47651	0.540367	4.58301	4.58e-06	0.000357672	60.7506	69.5916	30.7184	50.2273	377.048	348.479	207.48	133.518
chr12	27867967	27869144	bidir_10119	27868556	83.6757	2.27795	0.60524	3.76372	0.000167406	0.0072123	40.5004	49.071	13.3901	21.3294	195.81	238.599	52.2917	58.4139
chr12	47393614	47394672	bidir_10320	47394143	15.3982	6.16921	1.90606	3.23664	0.00120948	0.0349209	0	0.8922	1.57531	0	45.5373	19.6216	19.3985	36.161
chr12	49673473	49674405	bidir_10405	49673939	129.123	3.20481	0.821063	3.90324	9.49e-05	0.0045228	20.2502	35.688	4.72592	26.1457	142.987	372.81	110.487	319.886
chr12	50389669	50391294	bidir_10444	50390482	122.291	2.05576	0.622226	3.30388	0.000953574	0.0286858	48.7846	23.1972	77.9776	51.6034	183.06	116.16	204.95	272.598
chr12	52440883	52443565	bidir_10536	52442224	573.64	2.52275	0.403682	6.24934	4.12e-10	9.86e-08	181.331	198.961	177.222	178.892	1076.5	1109.01	857.752	809.45
chr12	62702526	62703985	bidir_10819	62703256	145.188	1.79091	0.553418	3.2361	0.00121177	0.0349401	71.7962	75.837	31.5061	47.4751	284.152	226.826	156.875	267.035
chr12	65655430	65658057	bidir_10883	65656744	964.602	1.59402	0.494803	3.22153	0.00127508	0.0362321	358.061	206.99	1076.72	687.357	1081.97	623.967	1971.06	1710.69
chr12	67827042	67828125	bidir_10919	67827584	245.788	1.93972	0.541652	3.58111	0.000342133	0.0129968	127.024	99.0342	30.7184	58.4838	540.072	327.288	324.714	458.967
chr12	89731081	89734879	bidir_11124	89732980	718.868	3.45479	0.586931	5.88619	3.95e-09	7.81e-07	165.684	71.376	435.572	193.341	1675.77	923	1365.49	920.715
chr12	89756173	89757570	bidir_11125	89756872	133.985	2.3565	0.599895	3.92818	8.56e-05	0.00418833	34.0572	41.9334	99.2442	46.7871	198.542	190.722	179.647	280.943
chr12	89881332	89882596	bidir_11129	89881964	27.6718	8.46914	1.74243	4.86052	1.17e-06	0.000115676	0	0	0.787653	0	77.4133	40.8129	52.2917	50.0691
chr12	89893872	89894842	bidir_11130	89894357	73.5436	4.27848	0.936888	4.5667	4.95e-06	0.000381143	14.7274	0	22.0543	23.3935	174.863	109.881	134.946	108.483
chr12	89959502	89961237	bidir_11132	89960370	83.5609	9.77136	1.59615	6.12184	9.25e-10	2.12e-07	0	0	6.30122	2.75218	183.97	107.526	150.971	216.966
chr12	94171832	94173555	bidir_11184	94172694	308.025	3.60509	0.640456	5.62894	1.81e-08	3.05e-06	38.6595	9.8142	57.4986	28.2098	326.047	262.929	1001.13	739.91
chr12	96198025	96199838	bidir_11242	96198932	189.272	2.70171	0.853851	3.16415	0.00155538	0.0422462	92.9669	6.2454	170.921	65.3643	339.708	305.312	302.786	230.874
chr12	101856586	101860940	bidir_11347	101858763	219.265	2.93532	0.582538	5.03884	4.68e-07	5.34e-05	49.7051	114.202	18.9037	37.1544	521.857	732.278	149.284	130.736
chr12	101893890	101896141	bidir_11350	101895016	372.381	3.40183	0.916466	3.7119	0.000205711	0.00845573	39.58	178.44	11.0271	86.0056	342.44	1962.16	106.27	253.127
chr12	115374867	115375777	bidir_11713	115375322	68.2448	2.44995	0.738811	3.31607	0.000912928	0.0277734	28.5344	10.7064	19.6913	25.4577	124.772	89.4745	161.092	86.2301
chr12	116454434	116457069	bidir_11727	116455752	405.402	1.80333	0.488026	3.69516	0.000219752	0.00893567	81.9213	64.2384	285.918	440.349	207.65	302.173	820.642	1040.32
chr12	124232762	124238580	bidir_11981	124235671	1264.57	2.99861	0.452212	6.63098	3.33e-11	1.09e-08	222.752	249.816	170.133	278.658	1755.92	2021.02	2122.03	3296.21
chr13	33277813	33283918	bidir_12276	33280866	3032.68	1.49834	0.439286	3.41084	0.00064762	0.0214932	1518.77	1040.3	2812.71	1855.66	4256.82	2973.06	5125.43	4678.68
chr13	34155467	34157673	bidir_12295	34156570	598.209	1.9844	0.615248	3.22536	0.00125814	0.0359882	290.867	113.309	410.367	207.102	1128.41	470.918	1291.27	873.427
chr13	39565270	39566126	bidir_12357	39565698	169.646	1.99988	0.531625	3.76182	0.000168682	0.00725197	51.546	49.071	86.6418	59.8599	244.08	158.542	373.632	333.794
chr13	39601649	39601790	bidir_12358	39601720	20.5868	4.65894	1.4834	3.14071	0.00168539	0.0449835	1.84093	0	17.3284	11.6968	32.7868	13.3427	59.8824	27.8162
chr13	44269777	44272789	bidir_12459	44271283	103.546	2.30551	0.626834	3.67803	0.000235039	0.00937502	62.5916	32.1192	37.8073	19.9533	263.205	204.849	110.487	97.3565
chr13	44300250	44302401	bidir_12464	44301326	233.228	2.00503	0.499436	4.01459	5.96e-05	0.00317045	128.865	92.7888	106.333	114.904	531.875	357.898	307.846	225.311
chr13	75150321	75152541	bidir_12688	75151431	54.1733	4.38132	0.83834	5.22618	1.73e-07	2.17e-05	2.76139	13.383	9.45183	11.0087	158.47	178.949	37.1102	22.2529
chr13	94310123	94311414	bidir_12777	94310769	105.387	2.61551	0.637784	4.10093	4.11e-05	0.00227847	17.4888	41.0412	32.2938	26.8338	178.506	180.519	138.32	228.092
chr13	97249347	97250880	bidir_12813	97250114	549.333	1.54458	0.473296	3.26346	0.0011006	0.0322089	215.389	240.894	442.661	483.696	549.179	781.724	596.294	1084.83
chr13	97306738	97309742	bidir_12819	97308240	1051.08	1.52762	0.442479	3.45242	0.000555578	0.0189946	497.971	688.778	487.557	358.471	2066.48	1355.46	1560.32	1393.59
chr13	97327204	97328980	bidir_12821	97328092	227.885	2.02242	0.460694	4.38994	1.13e-05	0.000765572	119.66	111.525	97.6689	87.3817	515.482	423.826	231.095	236.437
chr14	35160734	35161373	bidir_13341	35161054	49.1146	5.2923	0.963886	5.49058	4.01e-08	5.89e-06	3.68186	0.8922	9.45183	8.94459	79.2348	98.8928	94.4624	97.3565
chr14	50674973	50677570	bidir_13534	50676272	186.384	2.22229	0.627491	3.54155	0.000397786	0.0144484	115.058	45.5022	91.3677	37.8425	341.529	407.344	196.515	255.909
chr14	51303788	51305751	bidir_13545	51304770	31.711	3.34246	0.970943	3.44249	0.000576385	0.0195816	9.20464	1.7844	9.45183	14.4489	60.1092	51.0161	54.8219	52.8507
chr14	51448069	51451112	bidir_13551	51449591	108.377	2.92545	0.744536	3.92922	8.52e-05	0.00418126	43.2618	14.2752	26.7802	11.0087	224.043	212.698	240.373	94.5749
chr14	51538909	51541573	bidir_13559	51540241	721.269	2.60261	0.557785	4.66598	3.07e-06	0.000261282	241.162	116.878	397.765	232.559	1474.5	700.098	1522.36	1084.83
chr14	51553215	51556275	bidir_13563	51554745	484.142	2.09526	0.60609	3.45702	0.000546192	0.018763	332.288	96.3576	308.76	224.303	1166.66	664.78	646.055	433.932
chr14	51602838	51605466	bidir_13567	51604152	272.43	2.43775	0.553909	4.40099	1.08e-05	0.000732173	107.694	81.1902	141.777	71.5567	670.308	353.189	411.586	342.139
chr14	51650051	51650241	bidir_13573	51650146	106.297	1.95091	0.601756	3.24203	0.00118682	0.0343586	54.3074	34.7958	84.2788	52.9795	204.007	140.491	154.345	125.173
chr14	54651125	54654885	bidir_13627	54653005	2895.54	1.27508	0.395887	3.22081	0.00127829	0.0362755	1595.16	1896.82	1562.7	2087.53	3926.22	4524.74	3504.39	4066.72
chr14	54874835	54874974	bidir_13637	54874905	19.0043	4.47424	1.31808	3.39452	0.000687497	0.0225388	3.68186	0	3.93826	7.5685	30.9653	50.2313	27.8327	27.8162
chr14	61546724	61549372	bidir_13788	61548048	434.788	2.01397	0.556656	3.61799	0.000296905	0.0114402	183.172	57.993	185.886	221.551	497.267	476.412	1010.41	845.611
chr14	61573132	61575140	bidir_13793	61574136	426.638	1.96794	0.491576	4.00334	6.25e-05	0.003281	171.206	87.4356	184.311	177.516	596.538	415.193	851.848	929.06
chr14	61660731	61663352	bidir_13804	61662042	129.297	2.62721	0.652891	4.02396	5.72e-05	0.00307383	28.5344	8.0298	77.9776	101.143	109.289	116.16	281.7	311.541
chr14	68553375	68557140	bidir_13974	68555258	295.049	1.65003	0.515288	3.20215	0.00136407	0.0382561	41.4209	37.4724	360.745	232.559	145.719	102.032	825.702	614.737
chr14	69086361	69089767	bidir_14004	69088064	319.901	1.56235	0.457779	3.4129	0.000642764	0.021398	92.9669	119.555	377.286	295.171	328.779	299.033	470.625	575.794
chr14	69718403	69720546	bidir_14027	69719475	258.933	2.66996	0.583258	4.57766	4.7e-06	0.00036431	55.2279	39.2568	102.395	271.09	254.098	346.91	446.166	556.323
chr14	83163323	83164997	bidir_14314	83164160	227.93	3.27677	0.636827	5.14546	2.67e-07	3.23e-05	56.1483	13.383	82.7035	81.8774	401.639	271.563	512.796	403.334
chr14	93959415	93960741	bidir_14457	93960078	35.7922	3.55586	0.899102	3.9549	7.66e-05	0.00383534	8.28418	6.2454	3.93826	4.81632	112.022	58.8648	61.5692	30.5978
chr14	94341128	94347568	bidir_14473	94344348	1566.54	6.20864	0.485776	12.7809	2.1e-37	4.52e-33	31.2958	31.227	112.634	224.991	2553.73	2070.47	3822.35	3685.64
chr14	94372045	94376559	bidir_14475	94374302	1890.41	5.02827	0.468014	10.7439	6.33e-27	4.55e-23	72.7167	86.5434	173.284	358.471	2718.57	2479.38	4822.64	4411.64
chr14	94391673	94393783	bidir_14476	94392728	442.983	9.03087	1.21391	7.43947	1.01e-13	6.6e-11	1.84093	0	7.87653	47.4751	414.389	536.062	1098.13	1438.1
chr14	94598999	94602498	bidir_14478	94600749	1113.73	4.30924	0.429867	10.0246	1.19e-23	4.27e-20	44.1823	59.7774	405.641	488.512	1073.77	988.143	3210.03	2639.75
chr14	96119609	96121095	bidir_14503	96120352	94.8763	4.00471	0.760316	5.26716	1.39e-07	1.79e-05	8.28418	10.7064	19.6913	35.7783	151.184	153.833	90.2453	289.288
chr14	96121490	96123248	bidir_14504	96122369	405.905	2.27493	0.644336	3.53065	0.00041454	0.0149061	134.388	192.715	68.5258	129.352	521.857	1061.14	254.711	884.554
chr14	96237645	96239490	bidir_14512	96238568	143.235	2.75502	0.85497	3.22236	0.00127141	0.0361757	14.7274	73.1604	26.7802	89.4459	188.524	404.99	78.4375	269.817
chr14	103107284	103113689	bidir_14629	103110487	313.215	2.84915	0.494581	5.76075	8.37e-09	1.5e-06	97.5692	129.369	12.6024	15.137	805.099	830.386	393.031	222.529
chr14	103259964	103261214	bidir_14631	103260589	254.21	5.0606	0.656432	7.70926	1.27e-14	1.09e-11	24.8525	6.2454	25.9925	10.3207	500.91	534.492	485.807	445.059
chr15	29670315	29672041	bidir_14783	29671178	162	1.95567	0.528119	3.70308	0.000213001	0.00872209	40.5004	57.1008	170.921	193.341	225.865	153.048	224.348	230.874
chr15	36370316	36372114	bidir_14991	36371215	77.0592	4.54014	0.910832	4.98461	6.21e-07	6.89e-05	12.8865	0	11.8148	17.2011	160.291	138.136	150.971	125.173
chr15	38713516	38716626	bidir_15008	38715071	1336.45	3.07993	0.426496	7.22147	5.14e-13	2.77e-10	316.64	504.093	107.908	138.297	3241.34	3699.06	1362.96	1321.27
chr15	45447797	45449749	bidir_15318	45448773	86.0629	3.70573	0.771313	4.80444	1.55e-06	0.000147897	11.966	23.1972	1.57531	12.3848	198.542	260.575	80.1243	100.138
chr15	45453911	45457630	bidir_15320	45455771	490.573	2.55313	0.64613	3.95142	7.77e-05	0.00388243	78.2395	304.24	26.7802	60.548	928.96	1316.22	461.348	748.255
chr15	45640065	45644223	bidir_15334	45642144	455.719	2.41076	0.540802	4.45774	8.28e-06	0.000588801	188.695	99.0342	143.353	90.1339	972.676	557.253	963.179	631.427
chr15	48558451	48560392	bidir_15351	48559422	183.894	2.691	0.547508	4.915	8.88e-07	9.19e-05	63.512	30.3348	121.298	141.049	269.581	335.922	275.796	233.656
chr15	48564736	48567988	bidir_15354	48566362	346.374	2.7906	0.449115	6.21356	5.18e-10	1.23e-07	89.285	66.915	251.261	210.542	566.483	514.086	535.568	536.852
chr15	49830463	49830791	bidir_15375	49830627	26.2312	8.22946	1.95017	4.21987	2.44e-05	0.00148311	0	0	0	6.19241	19.1256	80.841	20.2419	83.4485
chr15	49831351	49832618	bidir_15376	49831985	53.9362	2.47231	0.741142	3.33581	0.000850502	0.02617	23.0116	23.1972	7.87653	20.6414	105.646	150.694	53.1351	47.2875
chr15	62118532	62120522	bidir_15608	62119527	164.697	5.28632	0.90514	5.84033	5.21e-09	1e-06	13.807	0	33.0814	8.25654	217.668	318.655	325.558	400.553
chr15	63896209	63897225	bidir_15678	63896717	41.4487	3.5537	1.07809	3.2963	0.000979674	0.0293072	12.8865	0	6.30122	10.3207	62.8414	87.9047	53.9785	97.3565
chr15	67010582	67012060	bidir_15820	67011321	26.5638	4.42483	1.30192	3.39869	0.00067709	0.0222654	2.76139	0	11.8148	13.0729	15.4827	43.1675	45.5444	80.6669
chr15	70856154	70857620	bidir_15957	70856887	272.286	2.04112	0.499554	4.08589	4.39e-05	0.00240643	78.2395	134.722	54.348	80.5013	431.693	445.018	441.949	511.817
chr15	70882950	70884594	bidir_15960	70883772	107.057	2.59377	0.754576	3.43738	0.000587361	0.0199231	18.4093	49.071	29.1431	67.4284	125.683	281.766	90.2453	194.713
chr15	73980637	73983879	bidir_16072	73982258	417.359	2.71122	0.430768	6.29391	3.1e-10	7.66e-08	88.3646	75.837	335.54	291.731	561.93	513.301	748.952	723.22
chr15	73995772	73999004	bidir_16075	73997388	494.431	1.77446	0.450719	3.93695	8.25e-05	0.00408614	150.956	117.77	643.512	466.495	426.229	492.894	711.842	945.749
chr15	74050514	74052395	bidir_16076	74051455	281.841	2.00761	0.526451	3.81348	0.000137024	0.00612317	100.331	217.697	51.9851	72.9328	600.181	678.907	237.843	294.851
chr15	79666282	79668527	bidir_16235	79667405	90.5707	8.80795	1.60055	5.50309	3.73e-08	5.58e-06	0.920464	0	8.66418	1.37609	221.311	185.228	129.042	178.023
chr15	79679871	79683531	bidir_16237	79681701	1108.67	1.2641	0.40668	3.10834	0.00188139	0.0489581	786.997	893.092	461.564	348.839	2154.82	1880.53	1050.05	1293.45
chr15	85353825	85356218	bidir_16436	85355022	184.061	2.818	0.682147	4.13107	3.61e-05	0.00206296	43.2618	91.0044	29.9308	37.8425	275.045	671.843	84.3414	239.219
chr15	85407475	85408421	bidir_16440	85407948	175.136	2.04954	0.617419	3.31953	0.000901702	0.0274707	116.899	35.688	133.901	128.664	291.438	339.846	210.01	144.644
chr15	88649691	88649864	bidir_16481	88649778	55.8579	2.55269	0.799811	3.19162	0.00141478	0.0391683	14.7274	12.4908	14.9654	41.2827	58.2877	101.247	75.9073	127.954
chr15	91946898	91949521	bidir_16607	91948210	105.503	2.7584	0.672363	4.10254	4.09e-05	0.00226848	22.0911	49.9632	52.7727	20.6414	265.027	222.901	110.487	100.138
chr15	91964933	91966490	bidir_16611	91965712	115.101	2.27339	0.641565	3.54351	0.000394845	0.0144406	75.4781	29.4426	47.2592	26.1457	237.704	269.208	102.053	133.518
chr16	3052265	3053177	bidir_16932	3052721	149.411	2.67372	0.732635	3.64945	0.000262803	0.0102919	16.5684	44.61	21.2666	95.6383	185.792	204.849	328.932	297.633
chr16	13305192	13305995	bidir_17175	13305594	20.0066	5.89256	1.76644	3.33584	0.000850436	0.02617	0.920464	0	12.6024	6.88045	32.7868	21.1913	52.2917	33.3794
chr16	20903571	20909014	bidir_17325	20906293	1367.47	1.50272	0.399907	3.75767	0.000171502	0.00732421	473.119	443.423	1071.21	939.182	1501.82	1095.67	2767.24	2648.1
chr16	20911181	20911550	bidir_17326	20911366	170.629	2.4501	0.5623	4.35729	1.32e-05	0.000875415	26.6935	33.9036	104.758	94.9502	200.364	131.072	289.291	484.001
chr16	66377926	66379113	bidir_17870	66378520	29.7192	3.25692	0.923756	3.52574	0.0004223	0.0151599	4.60232	6.2454	6.30122	4.12827	46.448	57.295	59.8824	52.8507
chr16	66381033	66381171	bidir_17872	66381102	52.3421	3.98535	1.0069	3.95804	7.56e-05	0.00379406	10.1251	0	3.93826	2.75218	104.736	54.9405	128.199	114.046
chr16	66488261	66489784	bidir_17883	66489023	16.5959	6.91404	1.9491	3.5473	0.000389206	0.0142813	0	0	19.6913	6.88045	18.2149	21.9762	7.59073	58.4139
chr16	72990859	72990986	bidir_18218	72990923	83.0734	2.98009	0.872062	3.41729	0.000632478	0.0211209	3.68186	5.3532	90.58	260.081	27.3224	43.9524	75.0639	158.552
chr16	80173510	80175204	bidir_18276	80174357	100.509	2.0158	0.64135	3.14306	0.00167189	0.0447896	86.5236	37.4724	13.3901	23.3935	282.331	218.977	64.0995	77.8852
chr16	86823601	86825690	bidir_18387	86824646	85.2838	7.24878	1.04924	6.9086	4.89e-12	2.11e-09	2.76139	0	7.08887	12.3848	184.881	229.965	117.235	127.954
chr16	86922531	86927018	bidir_18388	86924775	505.858	2.20507	0.467079	4.72097	2.35e-06	0.000214226	111.376	155.243	255.199	232.559	455.373	773.876	1061.86	1001.38
chr16	88302520	88307586	bidir_18424	88305053	359.699	2.02497	0.478226	4.23435	2.29e-05	0.00141059	85.6032	147.213	348.93	361.224	520.946	426.966	558.34	428.369
chr17	7841035	7846498	bidir_18789	7843767	2702.12	1.56215	0.409964	3.81046	0.000138711	0.00617293	1329.15	1795.11	754.571	1049.96	4285.06	4940.72	3459.68	4002.75
chr17	8934318	8935949	bidir_18840	8935134	37.6969	7.67322	1.69702	4.52159	6.14e-06	0.000463853	0.920464	0	3.15061	9.63263	125.683	59.6496	69.16	33.3794
chr17	9474324	9475391	bidir_18864	9474858	86.3743	3.72657	0.884023	4.21546	2.49e-05	0.0015039	13.807	22.305	9.45183	34.4023	125.683	352.404	24.459	108.483
chr17	9668180	9668893	bidir_18869	9668537	35.022	4.32426	0.979089	4.41661	1e-05	0.000692144	2.76139	6.2454	7.08887	5.50436	75.5918	105.172	19.3985	58.4139
chr17	9899381	9902004	bidir_18877	9900693	286.817	2.12092	0.598692	3.54258	0.00039623	0.0144406	29.4549	82.0824	30.7184	63.9882	206.739	278.627	776.784	826.14
chr17	31560518	31562315	bidir_19278	31561417	374.558	1.7989	0.506051	3.55477	0.000378311	0.014049	277.06	156.135	114.21	72.2447	842.439	664.78	505.205	364.392
chr17	31564584	31565827	bidir_19280	31565206	286.014	1.94965	0.488896	3.98787	6.67e-05	0.00344018	183.172	110.633	101.607	69.4926	571.948	562.747	321.341	367.173
chr17	31570351	31572546	bidir_19282	31571449	365.916	2.05558	0.434238	4.73377	2.2e-06	0.00020286	196.979	180.224	131.538	135.545	776.865	791.143	409.056	305.978
chr17	34234698	34236385	bidir_19316	34235542	175.789	6.64374	0.92637	7.1718	7.4e-13	3.71e-10	3.68186	3.5688	3.93826	8.94459	149.362	575.305	135.79	525.725
chr17	34251677	34253657	bidir_19318	34252667	1167.19	2.75852	0.588578	4.68675	2.78e-06	0.000245028	166.604	477.327	148.079	336.454	1728.59	2629.29	1581.4	2269.8
chr17	35891995	35893319	bidir_19362	35892657	61.5173	9.44115	1.69091	5.58349	2.36e-08	3.79e-06	0	0	0	4.12827	109.289	122.439	61.5692	194.713
chr17	41420178	41421880	bidir_19543	41421029	94.2699	3.03521	0.943211	3.21796	0.00129107	0.0364537	0.920464	15.1674	25.2049	8.94459	101.093	31.3945	323.871	247.564
chr17	43577796	43580553	bidir_19702	43579175	315.9	3.3986	0.454572	7.47648	7.63e-14	5.3e-11	80.0804	89.22	23.6296	26.8338	799.634	985.789	280.013	242.001
chr17	60020651	60023045	bidir_20262	60021848	141.309	2.68164	0.654385	4.09796	4.17e-05	0.00229609	40.5004	39.2568	44.1085	31.6501	151.184	360.252	140.85	322.667
chr17	60023964	60031368	bidir_20263	60027666	964.412	2.07118	0.398636	5.19567	2.04e-07	2.53e-05	354.379	424.687	328.451	308.244	1466.3	1807.54	1509.71	1515.98
chr17	60082364	60083396	bidir_20265	60082880	152.583	1.9935	0.572005	3.48511	0.000491943	0.0171179	90.2055	37.4724	142.565	154.81	269.581	238.599	140.007	147.426
chr17	60101474	60102083	bidir_20269	60101779	54.5538	2.76188	0.712231	3.87778	0.000105413	0.00490385	10.1251	15.1674	27.5678	30.274	95.6282	76.1318	95.3058	86.2301
chr17	60102431	60102708	bidir_20270	60102570	66.4085	3.61388	0.835173	4.32711	1.51e-05	0.000980159	22.0911	2.6766	12.6024	16.5131	155.737	146.77	96.9926	77.8852
chr17	60115649	60122371	bidir_20274	60119010	975.695	1.81382	0.415082	4.36978	1.24e-05	0.000831602	368.186	536.212	366.258	337.142	1438.07	1741.61	1474.29	1543.8
chr17	64678954	64686803	bidir_20359	64682879	1686.65	1.72475	0.502453	3.43266	0.000597691	0.0201782	738.212	1518.52	353.656	582.774	2973.58	4485.5	1241.51	1599.43
chr17	64729313	64731001	bidir_20366	64730157	401.636	2.14798	0.481239	4.46343	8.07e-06	0.000582972	172.127	209.667	62.2246	81.1893	737.703	954.394	364.355	631.427
chr17	64732028	64733426	bidir_20368	64732727	206.874	3.28773	0.504767	6.51336	7.35e-11	2.2e-08	56.1483	37.4724	28.3555	32.3381	473.587	440.309	328.088	258.69
chr17	78337006	78338517	bidir_20731	78337762	283.895	2.64782	0.718945	3.68292	0.000230579	0.00926576	41.4209	206.098	11.8148	24.0816	487.249	1064.28	163.622	272.598
chr17	78340969	78344058	bidir_20733	78342514	521.679	1.69855	0.442861	3.83541	0.000125357	0.00572049	311.117	372.047	201.639	160.315	879.78	1337.41	460.504	450.622
chr17	78374456	78376917	bidir_20737	78375687	74.4992	3.1732	0.664173	4.77768	1.77e-06	0.00016679	30.3753	14.2752	11.0271	13.7609	196.721	205.634	65.7863	58.4139
chr17	78735491	78737236	bidir_20744	78736364	206.352	2.16233	0.546154	3.95919	7.52e-05	0.00379348	109.535	49.9632	70.8887	57.1077	399.817	313.945	293.508	356.047
chr17	79018290	79021586	bidir_20763	79019938	682.277	5.19203	0.685415	7.57501	3.59e-14	2.76e-11	7.36371	45.5022	89.7924	240.128	897.995	1037.59	1545.98	1593.87
chr17	79041416	79041573	bidir_20766	79041495	104.806	3.74637	1.20244	3.11565	0.00183543	0.0480355	0.920464	24.0894	3.93826	87.3817	57.3769	278.627	107.957	278.162
chr17	79042009	79042514	bidir_20767	79042262	245.177	7.10113	0.818227	8.67868	4e-18	7.19e-15	4.60232	0.8922	30.7184	77.061	358.834	390.077	545.689	553.542
chr17	81418598	81420662	bidir_20855	81419630	192.806	1.96502	0.524639	3.74548	0.00018005	0.00761904	127.945	93.681	56.711	52.9795	473.587	391.647	223.505	122.391
chr17	81422191	81423985	bidir_20856	81423088	220.742	3.07084	0.60836	5.04772	4.47e-07	5.15e-05	55.2279	82.0824	13.3901	39.9066	598.359	555.683	276.64	144.644
chr17	83080835	83083738	bidir_20961	83082287	453.746	1.60831	0.454365	3.53969	0.000400592	0.014507	305.594	232.864	110.271	143.113	867.029	774.66	715.215	481.22
chr17	83101384	83102047	bidir_20962	83101716	128.157	2.22764	0.532642	4.18225	2.89e-05	0.00170327	52.4665	44.61	44.8962	57.1077	204.918	249.587	188.081	183.587
chr17	83109332	83111072	bidir_20967	83110202	324.342	1.85172	0.478901	3.8666	0.000110363	0.00510111	205.264	128.477	138.627	95.6383	570.126	634.17	438.575	383.863
chr17	83194643	83197101	bidir_20968	83195872	142.162	2.80154	0.603548	4.64178	3.45e-06	0.000289496	37.739	47.2866	28.3555	17.8892	332.422	260.575	285.074	127.954
chr17	83201896	83204291	bidir_20969	83203094	315.253	3.36498	0.553009	6.08485	1.17e-09	2.64e-07	72.7167	47.2866	44.8962	39.9066	824.224	412.053	683.165	397.771
chr18	6628312	6631380	bidir_21034	6629846	295.117	4.21995	0.548071	7.69965	1.36e-14	1.13e-11	28.5344	51.7476	7.87653	19.9533	780.508	716.581	391.344	364.392
chr18	10009093	10012631	bidir_21098	10010862	713.187	1.80623	0.448091	4.03095	5.56e-05	0.00300638	185.934	127.585	826.248	573.142	526.411	569.811	1616.82	1279.54
chr18	22556176	22557333	bidir_21270	22556755	103.466	1.89769	0.60403	3.14172	0.0016796	0.0448845	69.9553	65.1306	15.7531	24.7696	326.957	176.594	81.8112	66.7588
chr18	22558190	22561300	bidir_21271	22559745	386.554	1.51676	0.448356	3.38295	0.000717126	0.0231577	296.389	289.073	114.997	100.455	958.104	717.365	360.138	255.909
chr18	22671604	22671720	bidir_21276	22671662	16.4928	7.01901	1.88556	3.72252	0.000197247	0.00813889	0	0	0.787653	0	17.3042	25.9005	57.3522	30.5978
chr18	22709872	22711808	bidir_21283	22710840	145.038	3.77918	0.625706	6.03986	1.54e-09	3.36e-07	39.58	20.5206	9.45183	11.6968	480.873	343.77	173.743	80.6669
chr18	23836594	23839949	bidir_21331	23838272	671.375	2.77637	0.500809	5.54378	2.96e-08	4.59e-06	120.581	57.1008	324.513	483.696	551.911	664.78	1407.66	1760.76
chr18	57818881	57821061	bidir_21618	57819971	568.396	1.63913	0.458356	3.5761	0.000348757	0.0132019	399.481	284.612	273.315	237.376	1300.54	830.386	687.383	534.07
chr18	58190669	58193408	bidir_21622	58192039	240.955	4.74927	0.520358	9.12694	7.05e-20	1.38e-16	29.4549	18.7362	26.7802	33.0262	733.15	561.962	254.711	269.817
chr18	58217198	58217424	bidir_21627	58217311	44.4458	3.45149	0.868444	3.97434	7.06e-05	0.00360214	8.28418	15.1674	5.51357	0.688045	154.827	102.032	32.8932	36.161
chr18	59814212	59815522	bidir_21665	59814867	210.903	3.23277	0.758342	4.26294	2.02e-05	0.00125956	15.6479	71.376	42.5332	143.801	300.546	518.01	214.227	381.081
chr18	74316263	74317002	bidir_21745	74316633	18.491	5.16692	1.54742	3.33905	0.000840668	0.026091	1.84093	0	0	0	42.805	22.761	38.7971	41.7242
chr18	79393279	79394633	bidir_21785	79393956	173.193	3.42074	0.8083	4.23202	2.32e-05	0.00142123	10.1251	49.071	24.4172	74.3089	183.06	451.297	178.804	414.461
chr19	1176239	1184423	bidir_21892	1180331	1620.17	2.44173	0.585074	4.17336	3e-05	0.0017472	357.14	960.899	249.686	661.211	2878.86	4282.22	1710.44	1860.9
chr19	4130643	4132629	bidir_22070	4131636	272.672	2.76043	0.50433	5.47347	4.41e-08	6.34e-06	63.512	72.2682	189.824	295.171	473.587	446.587	245.434	394.989
chr19	4379198	4379362	bidir_22081	4379280	24.6311	5.73676	1.71412	3.34676	0.000817625	0.0254938	1.84093	0	3.15061	52.9795	10.9289	86.335	8.43414	33.3794
chr19	10278838	10278988	bidir_22281	10278913	368.019	4.16666	0.911845	4.56948	4.89e-06	0.000377461	11.966	99.9264	6.30122	27.5218	410.746	1599.55	167.839	620.3
chr19	10279287	10279583	bidir_22282	10279435	256.909	4.50989	0.882149	5.11239	3.18e-07	3.79e-05	4.60232	60.6696	11.0271	31.6501	410.746	1077.62	130.729	328.231
chr19	10288867	10289007	bidir_22283	10288937	113.143	5.12456	0.699136	7.32986	2.3e-13	1.34e-10	10.1251	5.3532	1.57531	3.44023	235.883	302.957	215.071	130.736
chr19	10290939	10291223	bidir_22284	10291081	31.7295	4.46723	1.05128	4.24932	2.14e-05	0.00133143	3.68186	2.6766	3.93826	11.0087	44.6265	95.7534	33.7366	58.4139
chr19	19613791	19614129	bidir_22771	19613960	36.0296	4.59648	1.21693	3.77711	0.00015866	0.00688988	7.36371	0	16.5407	10.3207	102.003	75.3469	68.3165	8.34485
chr19	35899835	35900574	bidir_22974	35900205	273.547	1.84242	0.493635	3.73236	0.000189696	0.00787257	132.547	171.302	103.182	128.664	628.414	461.5	345.8	216.966
chr19	36751268	36751571	bidir_23072	36751420	33.7869	4.34937	1.24244	3.50066	0.000464108	0.0162597	7.36371	0	11.8148	57.1077	35.5191	113.805	16.8683	27.8162
chr19	46221527	46228924	bidir_23663	46225226	439.406	2.55391	0.715166	3.57108	0.000355514	0.0133637	25.773	115.986	115.785	341.958	295.081	537.632	750.639	1332.39
chr19	46231171	46232515	bidir_23664	46231843	97.4742	5.64212	1.13397	4.97556	6.51e-07	7.11e-05	3.68186	0	6.30122	32.3381	80.1456	102.032	113.017	442.277
chr19	46270881	46272621	bidir_23666	46271751	72.8556	3.13283	0.89229	3.511	0.000446419	0.0157426	12.8865	12.4908	29.1431	81.1893	47.3587	175.025	52.2917	172.46
chr2	10057064	10058059	bidir_24362	10057562	150.85	1.99484	0.56846	3.50921	0.000449443	0.0158179	42.3414	79.4058	40.9579	37.1544	194.899	290.4	218.444	303.196
chr2	28273983	28277577	bidir_24723	28275780	580.068	1.37769	0.43643	3.15673	0.0015955	0.0431186	327.685	338.144	295.37	231.871	1043.71	686.756	832.45	884.554
chr2	36454883	36457734	bidir_24833	36456309	875.91	1.44413	0.438415	3.29397	0.000987826	0.0295101	539.392	362.233	500.159	385.305	1424.41	1028.96	1362.11	1404.72
chr2	37389733	37391400	bidir_24873	37390567	176.405	2.93068	0.551082	5.31804	1.05e-07	1.39e-05	31.2958	32.1192	59.8616	35.0903	291.438	192.292	396.405	372.737
chr2	38037721	38039746	bidir_24902	38038734	273.967	3.1016	0.514608	6.02712	1.67e-09	3.56e-07	29.4549	50.8554	34.6567	30.274	409.835	280.196	644.368	712.094
chr2	42131828	42133553	bidir_24978	42132691	74.9655	2.96752	0.76848	3.86154	0.000112673	0.0051967	9.20464	29.4426	16.5407	6.88045	180.328	122.439	90.2453	144.644
chr2	52862172	52864157	bidir_25183	52863165	158.124	4.58068	0.738205	6.20516	5.46e-10	1.28e-07	4.60232	24.0894	1.57531	0	442.622	245.662	248.807	297.633
chr2	60929904	60930044	bidir_25322	60929974	38.4835	3.37588	0.876911	3.84974	0.000118244	0.00544202	3.68186	11.5986	22.8419	39.2186	71.0381	87.9047	35.4234	36.161
chr2	60932089	60932747	bidir_25324	60932418	65.072	2.90318	0.815572	3.55968	0.000371303	0.0138365	19.3297	20.5206	12.6024	17.8892	65.5736	232.32	43.8575	108.483
chr2	60933697	60937118	bidir_25326	60935408	280.832	2.16088	0.512192	4.21889	2.46e-05	0.00148542	128.865	110.633	111.847	132.105	409.835	660.855	253.024	439.495
chr2	63740563	63742829	bidir_25378	63741696	164.547	2.61087	0.673151	3.87858	0.00010507	0.00489848	12.8865	53.532	34.6567	30.274	224.954	181.304	280.857	497.909
chr2	63878611	63878887	bidir_25381	63878749	36.9483	3.39124	1.00619	3.37037	0.000750685	0.0238833	2.76139	2.6766	55.1357	35.0903	26.4116	30.6097	45.5444	97.3565
chr2	64830787	64832335	bidir_25405	64831561	296.361	2.06517	0.454191	4.54692	5.44e-06	0.000415778	124.263	168.626	62.2246	53.6675	566.483	659.285	371.946	364.392
chr2	74694433	74698063	bidir_25636	74696248	80.9844	2.59473	0.716098	3.62342	0.000290733	0.0112224	24.8525	19.6284	18.9037	20.6414	202.185	66.7134	166.996	127.954
chr2	84945216	84947790	bidir_25701	84946503	312.152	2.81458	0.47685	5.90245	3.58e-09	7.21e-07	51.546	47.2866	183.523	280.722	345.172	350.049	576.895	662.025
chr2	99878843	99881732	bidir_25967	99880288	372.96	3.08273	0.47638	6.47116	9.73e-11	2.87e-08	133.467	110.633	40.1703	21.3294	1037.34	1030.53	334.835	275.38
chr2	100741622	100744532	bidir_25970	100743077	434.441	3.1091	0.531936	5.84487	5.07e-09	9.84e-07	56.1483	99.0342	92.1553	205.037	719.489	620.042	832.45	851.174
chr2	100750327	100754580	bidir_25972	100752454	327.076	2.51217	0.68334	3.67632	0.000236626	0.00942087	20.2502	111.525	200.851	345.399	279.599	472.488	591.233	595.266
chr2	100785445	100787858	bidir_25976	100786652	180.364	3.80745	0.706902	5.3861	7.2e-08	1e-05	12.8865	1.7844	229.207	142.425	104.736	99.6777	437.732	414.461
chr2	100818048	100819676	bidir_25977	100818862	274.641	1.60411	0.482675	3.32337	0.000889356	0.0271714	102.172	82.9746	312.698	331.638	214.025	348.479	407.369	397.771
chr2	101630497	101630824	bidir_25998	101630661	27.4664	3.30388	1.01105	3.26777	0.00108399	0.0318094	7.36371	4.461	7.08887	3.44023	30.9653	85.5501	44.7009	36.161
chr2	101699182	101699329	bidir_26000	101699256	38.3685	2.75848	0.826084	3.33923	0.000840109	0.026091	12.8865	9.8142	40.1703	19.2653	65.5736	87.9047	37.9536	33.3794
chr2	112773473	112777436	bidir_26198	112775455	1530.64	4.6008	0.741933	6.2011	5.61e-10	1.3e-07	43.2618	240.894	89.7924	215.358	1959.01	4937.58	1382.36	3376.88
chr2	112778424	112778869	bidir_26199	112778647	293.902	4.9949	0.867417	5.75836	8.49e-09	1.51e-06	4.60232	35.688	9.45183	37.8425	340.619	945.761	242.903	734.347
chr2	112783440	112785216	bidir_26200	112784328	781.774	5.24584	0.469382	11.176	5.34e-29	5.75e-25	43.2618	53.532	70.1011	98.3904	1490.89	2182.71	988.481	1326.83
chr2	112792886	112795797	bidir_26201	112794342	422.463	3.41097	0.468503	7.28057	3.32e-13	1.88e-10	46.9437	71.376	216.604	161.691	642.986	616.118	900.766	723.22
chr2	112797866	112800844	bidir_26202	112799355	100.555	3.7719	0.805314	4.68376	2.82e-06	0.000245906	22.0911	6.2454	57.4986	13.7609	172.131	214.268	126.512	191.931
chr2	112813925	112814282	bidir_26206	112814104	107.981	2.79495	0.701935	3.98178	6.84e-05	0.0035078	17.4888	36.5802	8.66418	23.3935	149.362	226.041	140.85	261.472
chr2	112827899	112828153	bidir_26207	112828026	58.3336	3.02762	0.790521	3.8299	0.000128195	0.0058181	10.1251	13.383	7.08887	10.3207	81.0563	110.666	61.5692	172.46
chr2	112835787	112835905	bidir_26208	112835846	200.137	5.44678	0.852478	6.38935	1.67e-10	4.6e-08	4.60232	17.844	0	13.7609	452.64	528.213	253.024	331.012
chr2	112839120	112839411	bidir_26210	112839266	18.0484	4.74056	1.44189	3.28774	0.00100996	0.0300879	3.68186	0	6.30122	14.4489	37.3405	60.4345	19.3985	2.78162
chr2	112839825	112840349	bidir_26211	112840087	24.5929	4.59886	1.20546	3.81502	0.000136173	0.00609779	5.52279	0	3.15061	6.88045	71.0381	62.0042	28.6761	19.4713
chr2	113239467	113244100	bidir_26220	113241784	2583.39	1.50623	0.395672	3.80678	0.000140789	0.00623964	1505.88	1390.94	1233.46	1419.44	4472.67	3756.36	3964.89	2923.48
chr2	113282113	113285570	bidir_26221	113283842	2192.33	1.74951	0.380423	4.59885	4.25e-06	0.000338911	960.044	953.761	1006.62	1243.3	3356.1	3079.02	3382.09	3557.69
chr2	113289887	113293420	bidir_26222	113291654	79.9769	2.81105	0.839364	3.34903	0.000810964	0.0253661	3.68186	33.0114	20.479	18.5772	93.8067	164.037	128.199	178.023
chr2	117981092	117981743	bidir_26256	117981418	127.91	2.04536	0.604231	3.38506	0.00071163	0.0230147	48.7846	81.1902	37.0197	77.7491	224.954	311.591	130.729	111.265
chr2	118122163	118125490	bidir_26263	118123827	379.236	1.60371	0.497433	3.22397	0.00126427	0.0360201	171.206	291.749	110.271	164.443	594.716	812.334	382.91	506.254
chr2	119283790	119284524	bidir_26286	119284157	33.724	3.28341	0.9867	3.32767	0.00087576	0.0268704	3.68186	6.2454	6.30122	11.6968	71.0381	25.9005	53.1351	91.7933
chr2	142867504	142869367	bidir_26503	142868436	99.0698	5.12889	0.770317	6.65815	2.77e-11	9.43e-09	7.36371	7.1376	5.51357	23.3935	200.364	306.882	122.295	119.609
chr2	142873056	142875520	bidir_26504	142874288	334.808	3.63906	0.677004	5.37524	7.65e-08	1.04e-05	19.3297	99.9264	16.5407	35.0903	768.669	718.15	411.586	609.174
chr2	144357982	144359740	bidir_26513	144358861	174.996	2.29219	0.54715	4.18933	2.8e-05	0.00166861	55.2279	92.7888	43.3209	33.0262	444.444	280.981	247.12	203.058
chr2	145007602	145008416	bidir_26523	145008009	133.133	3.99351	0.612989	6.51482	7.28e-11	2.2e-08	20.2502	12.4908	22.0543	42.6588	236.794	284.121	207.48	239.219
chr2	150519932	150523038	bidir_26558	150521485	145.566	2.98299	0.543196	5.49154	3.98e-08	5.89e-06	47.8641	33.9036	48.0468	37.1544	377.959	268.423	170.37	180.805
chr2	150610644	150614887	bidir_26564	150612766	48.4004	2.75428	0.807173	3.41226	0.000644274	0.0214152	5.52279	10.7064	28.3555	19.9533	67.3951	42.3826	87.7151	125.173
chr2	150680280	150682032	bidir_26567	150681156	158.587	2.96915	0.763853	3.88707	0.000101463	0.00475088	55.2279	18.7362	101.607	28.2098	367.03	211.913	344.113	141.862
chr2	160204833	160210681	bidir_26675	160207757	1513.95	2.9468	0.451282	6.52984	6.58e-11	2.06e-08	411.447	206.098	456.838	395.626	2491.8	2269.04	2926.65	2954.08
chr2	160211277	160211394	bidir_26676	160211336	21.1759	7.41078	1.88839	3.9244	8.69e-05	0.00422745	0	0	0	4.81632	30.0546	26.6854	71.6902	36.161
chr2	160213764	160215286	bidir_26677	160214525	195.631	2.73897	0.532692	5.14175	2.72e-07	3.28e-05	43.2618	22.305	59.8616	59.1719	216.757	220.547	436.889	506.254
chr2	160223152	160225303	bidir_26679	160224228	132.712	2.78277	0.622493	4.47037	7.81e-06	0.000566295	11.966	11.5986	103.97	64.6762	64.6629	97.3231	354.234	353.265
chr2	160227667	160229137	bidir_26680	160228402	235.749	1.9963	0.611964	3.26213	0.00110579	0.032317	32.2162	10.7064	256.775	143.801	90.1638	80.841	631.717	639.772
chr2	160403104	160404456	bidir_26690	160403780	176.842	2.05622	0.636828	3.22885	0.0012429	0.0356469	69.9553	19.6284	159.893	135.545	165.756	206.419	259.772	397.771
chr2	172985024	172986388	bidir_26837	172985706	94.4043	2.22593	0.634004	3.51091	0.000446574	0.0157426	44.1823	34.7958	19.6913	40.5947	220.4	149.124	104.583	141.862
chr2	173159451	173159914	bidir_26844	173159683	68.4422	2.55215	0.767752	3.32419	0.000886763	0.027165	14.7274	50.8554	17.3284	30.962	178.506	206.419	32.0497	16.6897
chr2	173657600	173659078	bidir_26856	173658339	77.5577	2.52549	0.698808	3.61399	0.000301515	0.0115558	34.9776	26.766	15.7531	13.0729	233.151	122.439	121.452	52.8507
chr2	177243478	177243730	bidir_26899	177243604	73.7396	2.07469	0.653229	3.17606	0.00149293	0.0407556	41.4209	33.9036	28.3555	35.0903	119.308	197.786	50.6048	83.4485
chr2	186543782	186545703	bidir_26956	186544743	401.604	2.45619	0.465502	5.27644	1.32e-07	1.71e-05	94.8078	111.525	133.113	158.938	699.452	433.245	747.265	834.485
chr2	186574744	186576537	bidir_26957	186575641	170.201	1.86642	0.525423	3.55222	0.000381991	0.014137	74.5576	81.1902	93.7307	50.9153	293.26	274.702	242.903	250.345
chr2	189131103	189131378	bidir_26972	189131241	97.5173	2.51975	0.617085	4.08332	4.44e-05	0.0024271	36.8186	42.8256	25.2049	48.1632	204.007	252.726	67.4731	102.92
chr2	189275299	189277481	bidir_26985	189276390	322.409	1.48332	0.437924	3.38717	0.00070618	0.0229072	224.593	185.578	135.476	147.93	556.465	590.217	335.679	403.334
chr2	189285205	189287244	bidir_26986	189286225	635.552	1.70463	0.413522	4.12223	3.75e-05	0.00212128	370.947	323.868	222.118	198.157	1281.42	983.434	883.898	820.577
chr2	191201562	191204044	bidir_27076	191202803	248.207	1.91059	0.540182	3.53694	0.000404799	0.0145802	36.8186	62.454	170.133	182.332	244.99	128.718	603.885	556.323
chr2	201118863	201118984	bidir_27232	201118924	475.783	1.78186	0.525762	3.38909	0.000701239	0.0228502	202.502	159.704	474.167	339.894	686.702	558.823	978.36	406.116
chr2	201126286	201128503	bidir_27233	201127395	1942.83	2.07067	0.406127	5.09859	3.42e-07	4.03e-05	663.655	595.097	1902.97	1352.7	2880.69	2407.18	3117.26	2623.06
chr2	201136659	201137332	bidir_27234	201136996	365.491	3.01634	0.540886	5.57667	2.45e-08	3.91e-06	107.694	46.3944	134.689	158.25	680.327	565.887	771.724	458.967
chr2	201141888	201142534	bidir_27235	201142211	360.264	2.52008	0.471178	5.34848	8.87e-08	1.19e-05	106.774	113.309	212.666	254.577	483.606	778.585	412.43	520.162
chr2	201147642	201153479	bidir_27236	201150561	4585.3	1.69327	0.376031	4.50301	6.7e-06	0.000497597	2116.15	2148.42	3280.57	3787.69	6253.18	7537.83	5580.87	5977.69
chr2	201652686	201653341	bidir_27258	201653014	37.7226	3.8866	1.05185	3.69501	0.000219876	0.00893567	12.8865	0.8922	1.57531	0.688045	78.3241	124.793	26.9893	55.6323
chr2	201653574	201656318	bidir_27259	201654946	185.475	3.7697	0.568922	6.62604	3.45e-11	1.11e-08	33.1367	39.2568	14.1777	36.4664	489.981	497.604	172.9	200.276
chr2	203743685	203744701	bidir_27327	203744193	50.2509	5.73193	1.73458	3.30451	0.000951414	0.0286858	0	0	37.0197	69.4926	1.82149	15.6973	113.861	164.115
chr2	205706268	205707415	bidir_27345	205706842	55.1748	2.15523	0.686922	3.13751	0.00170389	0.0453647	24.8525	22.305	17.3284	18.5772	105.646	104.387	56.5087	91.7933
chr2	207333295	207336372	bidir_27375	207334834	1647.28	1.9001	0.38482	4.93762	7.91e-07	8.39e-05	746.496	643.276	771.112	857.992	2776.86	2410.32	2580	2392.19
chr2	212841635	212844925	bidir_27433	212843280	197.473	3.81382	0.584916	6.52029	7.02e-11	2.16e-08	21.1707	20.5206	82.7035	72.2447	387.977	198.571	493.397	303.196
chr2	213187208	213190018	bidir_27436	213188613	487.191	1.56566	0.467825	3.34667	0.000817874	0.0254938	329.526	212.344	277.254	262.145	992.712	611.409	622.44	589.703
chr2	222427627	222427839	bidir_27622	222427733	60.3588	3.63184	1.01401	3.58168	0.000341394	0.0129917	0.920464	7.1376	4.72592	18.5772	26.4116	73.7772	131.573	219.748
chr2	222439703	222441147	bidir_27623	222440425	148.326	6.61889	1.04844	6.31309	2.74e-10	6.93e-08	1.84093	0.8922	48.8345	61.236	76.5026	190.722	280.857	525.725
chr2	222447879	222450341	bidir_27624	222449110	290.511	6.24793	0.773084	8.08183	6.38e-16	7.23e-13	0.920464	5.3532	111.059	97.7024	156.648	323.364	747.265	881.772
chr2	222451727	222453462	bidir_27625	222452595	148.342	5.90013	1.17294	5.03019	4.9e-07	5.55e-05	0	1.7844	115.785	61.9241	54.6447	53.3707	440.262	458.967
chr2	224085277	224087643	bidir_27669	224086460	572.454	3.41709	0.498543	6.85415	7.17e-12	2.86e-09	115.978	121.339	76.4023	39.9066	1602.91	932.418	920.165	770.508
chr2	227813928	227814164	bidir_27739	227814046	240.407	5.24744	0.555629	9.44416	3.58e-21	8.57e-18	10.1251	11.5986	58.2863	55.0436	356.101	469.348	528.821	433.932
chr2	227815084	227820126	bidir_27740	227817605	4011.6	4.43135	0.422542	10.4874	9.88e-26	5.32e-22	285.344	218.589	1498.9	960.511	5957.18	4914.82	9539.86	8717.58
chr2	229405159	229409697	bidir_27749	229407428	1458.65	2.69392	0.446556	6.03267	1.61e-09	3.47e-07	224.593	173.087	636.423	727.952	1628.41	944.976	4045.86	3287.87
chr2	229433993	229435750	bidir_27751	229434872	134.3	3.71365	0.952938	3.89706	9.74e-05	0.00458915	20.2502	0	126.024	55.7317	173.952	91.0442	409.899	197.495
chr2	231180949	231182180	bidir_27797	231181565	49.7298	2.4507	0.733895	3.3393	0.000839893	0.026091	23.9321	11.5986	22.8419	26.8338	103.825	90.2593	57.3522	61.1955
chr2	236871283	236872767	bidir_27924	236872025	401.816	3.35143	0.685075	4.89206	9.98e-07	0.000101379	132.547	18.7362	110.271	138.985	841.528	701.668	592.077	678.714
chr2	236971358	236974390	bidir_27926	236972874	160.197	2.73728	0.72094	3.79682	0.000146563	0.00644249	73.6371	28.5504	63.7999	20.6414	459.926	221.332	269.049	144.644
chr2	237295772	237300032	bidir_27944	237297902	76.725	2.48583	0.736073	3.37715	0.000732415	0.0235104	16.5684	43.7178	11.0271	24.7696	144.808	193.076	65.7863	114.046
chr2	238972413	238975202	bidir_27995	238973808	51.0982	8.05122	1.6379	4.91557	8.85e-07	9.19e-05	0.920464	0	0	0	128.415	112.236	108.8	58.4139
chr20	4081799	4092464	bidir_28214	4087132	691.688	2.8112	0.580567	4.84216	1.28e-06	0.000125747	199.741	270.336	100.032	83.2535	922.585	2376.57	465.565	1115.43
chr20	4134988	4136832	bidir_28219	4135910	192.891	2.5046	0.538002	4.65538	3.23e-06	0.000272085	86.5236	99.9264	15.7531	13.0729	397.085	660.855	166.996	102.92
chr20	10540236	10541552	bidir_28285	10540894	262.312	2.63572	0.52887	4.98369	6.24e-07	6.89e-05	81.9213	83.8668	79.5529	34.4023	567.394	463.07	418.333	369.955
chr20	45341538	45345636	bidir_28865	45343587	9996.57	2.09081	0.385859	5.41858	6.01e-08	8.57e-06	3758.26	4113.93	1821.05	2556.09	17090.1	16444.5	16586.6	17602.1
chr20	45357105	45361456	bidir_28867	45359281	849.718	2.19798	0.567759	3.87132	0.000108245	0.00501397	186.854	430.932	203.214	477.503	1157.56	1677.25	1095.59	1568.83
chr20	50438235	50441270	bidir_29075	50439753	1358.56	1.7912	0.39896	4.48969	7.13e-06	0.000520793	234.718	232.864	1715.51	2159.77	880.69	737.772	2581.69	2325.43
chr20	50460617	50463525	bidir_29080	50462071	79.2653	3.60181	0.990045	3.63802	0.000274737	0.0106815	3.68186	0	118.936	129.352	18.2149	25.9005	190.612	147.426
chr20	50502609	50504437	bidir_29083	50503523	122.833	4.48709	0.789648	5.6824	1.33e-08	2.33e-06	4.60232	18.7362	0.787653	8.94459	268.67	255.866	238.686	186.368
chr20	51630339	51632815	bidir_29141	51631577	1074.9	2.26811	0.484528	4.68108	2.85e-06	0.000247849	259.571	356.88	664.779	1391.92	1296.9	1672.54	1346.09	1610.56
chr20	53898695	53902213	bidir_29184	53900454	385.674	2.47892	0.551465	4.49515	6.95e-06	0.00051107	35.8981	34.7958	139.415	185.084	134.79	259.005	805.461	1490.95
chr21	5076582	5078215	bidir_29363	5077399	107.928	9.92277	1.56305	6.34834	2.18e-10	5.86e-08	0	0	1.57531	3.44023	142.987	180.519	262.302	272.598
chr21	5079985	5080927	bidir_29364	5080456	37.5906	7.88794	1.73741	4.54006	5.62e-06	0.000428025	0	0	3.15061	0	25.5009	53.3707	85.1848	133.518
chr21	6026134	6028810	bidir_29389	6027472	411.65	1.6912	0.51646	3.27461	0.00105809	0.0312196	49.7051	23.1972	446.599	377.737	129.326	105.957	1201.02	959.657
chr21	6545537	6545727	bidir_29425	6545632	43.5976	4.50093	1.16161	3.87474	0.000106737	0.00495474	5.52279	0	3.15061	12.3848	29.1438	94.9685	78.4375	125.173
chr21	6553145	6554418	bidir_29427	6553782	443.276	2.34019	0.525564	4.45273	8.48e-06	0.000598757	115.058	87.4356	65.3752	167.195	518.214	507.022	1048.36	1037.54
chr21	25456246	25458205	bidir_29537	25457226	180.072	4.56633	0.714151	6.39407	1.62e-10	4.52e-08	6.44325	28.5504	7.87653	13.7609	278.688	551.759	205.793	347.702
chr21	25570998	25571311	bidir_29541	25571155	102.866	4.2671	1.08986	3.91527	9.03e-05	0.00434156	4.60232	25.8738	8.66418	56.4197	86.5208	500.743	17.7117	122.391
chr21	25573566	25573716	bidir_29542	25573641	56.3528	5.23012	1.114	4.69489	2.67e-06	0.000237419	5.52279	0.8922	5.51357	17.8892	58.2877	181.304	31.2063	150.207
chr21	25575024	25575165	bidir_29543	25575095	43.9874	4.89354	1.17864	4.15186	3.3e-05	0.00189927	7.36371	0	13.3901	4.12827	47.3587	170.315	28.6761	80.6669
chr21	25575464	25575717	bidir_29544	25575591	69.4344	5.39913	1.15645	4.66869	3.03e-06	0.00025909	5.52279	4.461	4.72592	30.962	47.3587	373.595	10.9644	77.8852
chr21	25583593	25583769	bidir_29547	25583681	73.5702	2.85007	0.727448	3.9179	8.93e-05	0.00431379	21.1707	26.766	21.2666	20.6414	109.289	236.244	44.7009	108.483
chr21	30709560	30711397	bidir_29607	30710479	60.7962	3.94676	0.802901	4.91563	8.85e-07	9.19e-05	11.0456	12.4908	1.57531	1.37609	236.794	126.363	71.6902	25.0345
chr21	32279879	32281818	bidir_29621	32280849	81.2373	2.74395	0.681128	4.02854	5.61e-05	0.00302216	26.6935	32.1192	39.3826	16.5131	187.613	206.419	91.0887	50.0691
chr21	32450325	32452655	bidir_29628	32451490	146.197	2.80639	0.615701	4.55805	5.16e-06	0.000395764	19.3297	53.532	47.2592	50.9153	197.632	312.376	243.747	244.782
chr21	33203014	33204425	bidir_29641	33203720	40.2135	9.38202	1.66117	5.64783	1.62e-08	2.78e-06	0	0	0.787653	0	110.2	112.236	53.9785	44.5059
chr21	33379655	33384181	bidir_29648	33381918	1805.2	3.19469	0.478893	6.67099	2.54e-11	8.97e-09	254.048	420.226	430.058	818.086	2915.29	3258.75	2731.82	3613.32
chr21	33395361	33397682	bidir_29649	33396522	102.07	2.29798	0.645283	3.56119	0.000369178	0.0137812	12.8865	32.1192	35.4444	38.5305	103.825	117.73	192.298	283.725
chr21	33427761	33435323	bidir_29652	33431542	1756.01	2.66163	0.557221	4.77662	1.78e-06	0.00016694	300.992	553.164	484.406	930.925	1806.92	3597.82	2237.58	4136.26
chr21	35302603	35303552	bidir_29705	35303078	48.9307	3.01946	0.895777	3.37077	0.00074958	0.0238833	19.3297	5.3532	22.0543	9.63263	146.63	53.3707	68.3165	66.7588
chr21	41140457	41143423	bidir_29816	41141940	180.513	2.096	0.591584	3.54303	0.00039556	0.0144406	66.2734	95.4654	44.1085	92.198	237.704	453.651	201.576	253.127
chr21	41646514	41650322	bidir_29825	41648418	165.828	3.44618	0.621036	5.54909	2.87e-08	4.49e-06	13.807	12.4908	54.348	108.023	112.932	173.455	378.693	472.875
chr21	42050586	42058054	bidir_29844	42054320	1443.04	2.37011	0.405075	5.85104	4.89e-09	9.57e-07	640.643	717.329	154.38	218.11	3582.87	3437.7	1263.43	1529.89
chr21	42093067	42095236	bidir_29845	42094152	279.47	1.85313	0.542137	3.4182	0.000630379	0.0210834	195.138	107.064	102.395	83.9415	722.221	369.671	366.042	289.288
chr21	42414410	42415212	bidir_29853	42414811	29.6104	8.58453	1.82199	4.71163	2.46e-06	0.000223336	0	0	0	0	33.6976	94.1836	22.7722	86.2301
chr21	43153855	43154043	bidir_29879	43153949	40.9788	4.29542	1.15841	3.70802	0.000208889	0.00857004	5.52279	0	3.15061	12.3848	29.1438	78.4864	76.7507	122.391
chr21	43161035	43163353	bidir_29881	43162194	583.55	2.20978	0.478679	4.61642	3.9e-06	0.000316529	152.797	140.075	96.0936	200.909	642.075	712.656	1422	1301.8
chr21	43509569	43511806	bidir_29912	43510688	404.792	2.03982	0.530123	3.84783	0.00011917	0.00547294	46.0232	17.844	405.641	357.095	137.522	124.793	1109.09	1040.32
chr21	44180925	44182426	bidir_29944	44181676	74.5076	8.55113	1.62441	5.26414	1.41e-07	1.81e-05	0	0	2.36296	0.688045	46.448	78.4864	150.971	317.104
chr21	44184232	44185202	bidir_29945	44184717	77.7972	9.24752	1.5978	5.78766	7.14e-09	1.29e-06	0	0	0.787653	0.688045	85.61	116.945	156.875	261.472
chr21	44881316	44881915	bidir_29967	44881616	108.858	3.26634	0.948823	3.44252	0.000576323	0.0195816	36.8186	2.6766	27.5678	15.825	282.331	97.3231	313.75	94.5749
chr22	17781312	17782830	bidir_30058	17782071	132.219	2.87262	0.579033	4.96106	7.01e-07	7.59e-05	27.6139	33.0114	24.4172	41.2827	203.096	240.953	292.665	194.713
chr22	30223653	30229573	bidir_30452	30226613	561.735	1.6241	0.458546	3.54186	0.000397321	0.0144484	223.673	353.311	144.928	224.303	876.137	902.593	851.005	917.933
chr22	31646585	31648389	bidir_30553	31647487	249.543	1.70867	0.465618	3.66969	0.000242849	0.00963303	127.945	93.681	159.106	192.653	350.637	373.595	339.896	358.828
chr22	39252777	39256028	bidir_30753	39254403	555.387	2.15192	0.489056	4.40016	1.08e-05	0.000732684	223.673	252.493	157.531	168.571	1206.74	909.657	1034.87	489.564
chr22	39288976	39294212	bidir_30758	39291594	1967.37	2.07869	0.400316	5.19261	2.07e-07	2.55e-05	683.905	702.161	719.127	698.366	3255	2600.25	4106.58	2973.55
chr22	39297248	39299119	bidir_30759	39298184	313.917	1.88987	0.478935	3.94599	7.95e-05	0.00395313	156.479	99.9264	137.839	105.271	485.427	464.639	605.571	456.185
chr22	41306822	41309879	bidir_30823	41308351	360.587	2.2798	0.508419	4.48411	7.32e-06	0.000532791	184.093	133.83	89.7924	123.16	559.197	984.219	326.401	484.001
chr22	42682060	42682218	bidir_30900	42682139	25.0394	4.5707	1.34697	3.39332	0.00069052	0.0226035	0	3.5688	15.7531	38.5305	20.9471	64.3588	12.6512	44.5059
chr22	49929015	49938597	bidir_31074	49933806	780.021	2.67282	0.451305	5.92243	3.17e-09	6.51e-07	271.537	267.66	232.358	129.352	1787.79	1650.57	1071.98	828.921
chr22	49951167	49953127	bidir_31077	49952147	233.913	2.36501	0.462287	5.1159	3.12e-07	3.74e-05	104.012	99.9264	66.1628	51.6034	508.196	542.341	240.373	258.69
chr22	49965168	49973627	bidir_31081	49969398	1480.02	2.61312	0.449227	5.81692	5.99e-09	1.12e-06	503.494	610.265	606.492	452.046	3414.38	3400.03	1843.7	1009.73
chr3	10170784	10171268	bidir_31271	10171026	125.601	3.48171	0.618928	5.62539	1.85e-08	3.09e-06	21.1707	24.0894	20.479	45.411	199.453	306.097	190.612	197.495
chr3	10173165	10174508	bidir_31272	10173837	410.83	3.27545	0.797942	4.10487	4.05e-05	0.00225155	23.0116	152.566	39.3826	120.408	498.178	1202.41	374.476	876.209
chr3	10188297	10188412	bidir_31273	10188355	29.7541	3.28208	0.95545	3.43512	0.000592299	0.020059	5.52279	10.7064	0	0.688045	58.2877	99.6777	26.9893	36.161
chr3	10189209	10190980	bidir_31274	10190095	300.777	3.88506	0.612761	6.34026	2.29e-10	6.1e-08	34.9776	32.1192	39.3826	127.288	453.551	537.632	438.575	742.691
chr3	10191256	10193767	bidir_31275	10192512	933.083	2.85711	0.648247	4.40744	1.05e-05	0.00071752	112.297	383.646	111.059	351.591	1481.78	2112.07	1195.96	1716.26
chr3	10204687	10206841	bidir_31277	10205764	378.169	3.3477	0.493529	6.78318	1.18e-11	4.44e-09	83.7622	62.454	74.0393	110.087	813.295	674.983	742.204	464.53
chr3	13600081	13600927	bidir_31380	13600504	68.3885	2.48446	0.759937	3.26929	0.00107817	0.0316816	13.807	41.0412	20.479	40.5947	109.289	197.786	57.3522	66.7588
chr3	15803237	15807359	bidir_31439	15805298	484.937	1.33317	0.418433	3.1861	0.00144203	0.0398204	214.468	182.901	388.313	452.046	485.427	515.655	770.037	870.646
chr3	23158816	23160912	bidir_31506	23159864	179.302	2.86272	0.768079	3.72712	0.000193682	0.00800712	28.5344	87.4356	25.9925	138.297	324.225	519.58	123.982	186.368
chr3	23667581	23669884	bidir_31522	23668733	234.956	4.7836	0.572941	8.34919	6.87e-17	9.87e-14	10.1251	16.0596	18.116	32.3381	404.371	317.87	535.568	545.197
chr3	23684940	23686330	bidir_31523	23685635	68.1217	4.04682	1.01858	3.97299	7.1e-05	0.00360556	17.4888	0	17.3284	10.3207	177.595	110.666	147.597	63.9772
chr3	23712449	23714178	bidir_31524	23713314	110.936	4.46848	0.742021	6.02205	1.72e-09	3.64e-07	6.44325	8.922	9.45183	30.962	157.559	182.873	188.081	303.196
chr3	23739228	23741692	bidir_31525	23740460	144.114	5.09234	0.876525	5.80969	6.26e-09	1.15e-06	4.60232	0	155.168	99.7665	66.4844	88.6896	390.501	347.702
chr3	30341702	30344063	bidir_31604	30342883	213.277	2.59931	0.74257	3.50042	0.000464528	0.0162597	97.5692	16.0596	81.9159	66.0523	482.695	205.634	469.782	286.506
chr3	30538189	30540188	bidir_31610	30539189	495.518	2.16161	0.509679	4.24111	2.22e-05	0.00137266	266.935	152.566	203.214	112.151	1120.22	756.609	712.685	639.772
chr3	30543733	30545689	bidir_31612	30544711	127.881	2.57577	0.645286	3.99168	6.56e-05	0.00339693	48.7846	49.071	18.116	53.6675	291.438	291.969	175.43	94.5749
chr3	44892455	44894275	bidir_31876	44893365	111.925	4.73247	0.701039	6.75065	1.47e-11	5.37e-09	6.44325	3.5688	58.2863	46.099	132.058	133.427	270.736	244.782
chr3	45053897	45056572	bidir_31881	45055235	216.012	1.82245	0.487029	3.74198	0.000182579	0.00767948	116.899	168.626	45.6838	57.7958	539.161	470.918	178.804	150.207
chr3	55622634	55624752	bidir_32194	55623693	242.881	6.63045	0.993669	6.67269	2.51e-11	8.97e-09	2.76139	0	117.36	97.7024	178.506	91.8291	745.578	709.312
chr3	69082592	69083594	bidir_32388	69083093	112.826	2.29046	0.682799	3.35451	0.000795064	0.0249998	47.8641	41.0412	29.9308	6.88045	256.83	178.164	161.092	180.805
chr3	71694766	71695380	bidir_32419	71695073	79.7989	3.95724	0.935377	4.23063	2.33e-05	0.00142595	11.966	0	13.3901	33.0262	94.7175	90.2593	214.227	180.805
chr3	99107718	99107842	bidir_32522	99107780	15.9003	6.33626	1.87019	3.38803	0.000703969	0.0228924	0.920464	0	0	0	42.805	30.6097	27.8327	25.0345
chr3	99900636	99903462	bidir_32549	99902049	581.024	1.53495	0.420404	3.65113	0.000261089	0.0102457	317.56	263.199	351.293	453.422	852.457	830.386	859.439	720.438
chr3	100001578	100007737	bidir_32563	100004658	282.78	1.70755	0.444943	3.83768	0.0001242	0.00569181	140.831	125.8	137.052	119.72	469.034	401.85	428.454	439.495
chr3	100031392	100034625	bidir_32566	100033009	195.166	2.17494	0.509661	4.26743	1.98e-05	0.00124171	44.1823	59.7774	166.195	169.259	187.613	281.766	338.209	314.323
chr3	100158439	100159919	bidir_32574	100159179	48.349	3.29571	0.905087	3.64132	0.000271243	0.0105647	5.52279	12.4908	9.45183	15.825	77.4133	99.6777	32.8932	133.518
chr3	105401474	105401615	bidir_32638	105401545	116.819	2.62528	0.693767	3.78409	0.000154269	0.00672631	13.807	8.922	189.824	70.1806	71.0381	69.068	253.024	258.69
chr3	107207585	107209422	bidir_32658	107208504	141.893	2.11827	0.610165	3.47163	0.000517305	0.0178848	31.2958	54.4242	70.8887	72.9328	113.843	258.22	238.686	294.851
chr3	107216493	107219757	bidir_32659	107218125	293.764	2.60136	0.46968	5.53857	3.05e-08	4.66e-06	97.5692	69.5916	94.5183	118.344	558.287	456.006	449.54	506.254
chr3	107429197	107429994	bidir_32665	107429596	71.6797	1.9608	0.630839	3.10824	0.00188204	0.0489581	33.1367	22.305	55.9233	52.9795	112.932	102.817	107.114	86.2301
chr3	107986429	107989236	bidir_32671	107987833	66.5207	3.72764	0.764224	4.87768	1.07e-06	0.00010724	6.44325	9.8142	3.15061	7.5685	112.022	103.602	183.864	105.701
chr3	107992916	107994357	bidir_32672	107993637	28.362	4.1029	1.28855	3.18413	0.00145192	0.0400013	4.60232	0	3.93826	0	34.6083	43.9524	67.4731	72.322
chr3	108130821	108132173	bidir_32675	108131497	110.952	2.82565	0.679719	4.15709	3.22e-05	0.0018663	44.1823	34.7958	10.2395	5.50436	418.032	142.06	129.886	102.92
chr3	110579995	110581182	bidir_32687	110580589	22.1393	8.41915	1.91005	4.40782	1.04e-05	0.00071752	0	0	5.51357	0	76.5026	37.6735	37.9536	19.4713
chr3	120144199	120146624	bidir_32854	120145412	143.735	3.19341	0.641656	4.97682	6.46e-07	7.1e-05	26.6935	57.1008	22.0543	27.5218	490.892	276.272	168.683	80.6669
chr3	123806073	123819434	bidir_32926	123812754	1250.58	2.39057	0.473111	5.05288	4.35e-07	5.04e-05	439.061	726.251	299.308	528.419	2661.2	3449.48	866.186	1034.76
chr3	127285246	127286867	bidir_33038	127286057	32.0659	7.83494	1.6794	4.66533	3.08e-06	0.000261282	0	0	3.15061	3.44023	33.6976	42.3826	79.2809	94.5749
chr3	134309846	134311497	bidir_33193	134310672	74.5634	3.68861	0.831322	4.43704	9.12e-06	0.000637802	26.6935	3.5688	10.2395	17.8892	211.293	178.164	90.2453	58.4139
chr3	134315110	134316044	bidir_33196	134315577	298.938	2.3024	0.656803	3.50546	0.000455812	0.0160159	135.308	52.6398	204.002	94.2622	631.146	295.894	652.803	325.449
chr3	134316610	134318607	bidir_33197	134317609	789.75	3.22876	0.451284	7.1546	8.39e-13	4.02e-10	191.457	133.83	302.459	302.74	1851.54	1197.7	1317.41	1020.85
chr3	134324966	134332748	bidir_33198	134328857	1264.53	2.24273	0.544851	4.11623	3.85e-05	0.00216585	694.95	330.114	678.956	401.13	3056.46	1794.98	2027.57	1132.12
chr3	157359419	157359578	bidir_33522	157359499	14.4131	7.64203	1.9591	3.90078	9.59e-05	0.00455895	0	0	0	0	27.3224	39.2432	32.0497	16.6897
chr3	157417519	157418511	bidir_33523	157418015	38.1821	5.91836	1.2059	4.90785	9.21e-07	9.44e-05	0.920464	1.7844	0	0	109.289	54.9405	52.2917	86.2301
chr3	158690847	158695550	bidir_33544	158693199	306.09	1.87415	0.581272	3.22423	0.00126311	0.0360201	159.24	168.626	145.716	205.037	363.387	838.234	176.274	392.208
chr3	170750449	170753026	bidir_33642	170751738	302.546	2.04201	0.565135	3.61331	0.000302311	0.0115657	183.172	111.525	70.8887	36.4664	734.06	479.552	523.76	280.943
chr3	171824636	171826033	bidir_33664	171825335	216.931	3.55147	0.760166	4.67197	2.98e-06	0.000256	11.0456	49.071	20.479	58.4838	248.633	456.791	262.302	628.645
chr3	172139186	172142589	bidir_33672	172140888	1241.77	1.29546	0.380351	3.40597	0.000659306	0.0218474	629.598	695.916	1079.08	1151.1	1649.36	1604.26	1575.5	1549.36
chr3	172156108	172156309	bidir_33675	172156209	61.8155	2.28065	0.695082	3.28112	0.00103394	0.0307597	20.2502	15.1674	66.1628	37.1544	80.1456	91.8291	100.366	83.4485
chr3	177450194	177454321	bidir_33707	177452258	133.725	1.70273	0.545835	3.11949	0.00181162	0.0476441	46.9437	45.5022	131.538	103.895	132.058	168.746	179.647	261.472
chr3	177827259	177831361	bidir_33735	177829310	294.184	2.78701	0.647391	4.30499	1.67e-05	0.00107371	15.6479	78.5136	139.415	161.691	299.635	350.834	770.881	536.852
chr3	183265065	183267672	bidir_33816	183266369	278.436	1.74017	0.453608	3.83629	0.000124907	0.00571205	61.6711	57.1008	337.903	333.014	195.81	200.925	543.159	497.909
chr3	183284947	183288480	bidir_33817	183286714	877.739	1.97407	0.420181	4.69815	2.63e-06	0.000235612	192.377	271.229	492.283	562.821	1017.3	804.485	1834.43	1846.99
chr3	185351234	185352215	bidir_33869	185351725	48.9102	3.12215	0.7807	3.99917	6.36e-05	0.00330839	10.1251	10.7064	11.0271	14.4489	121.129	60.4345	91.0887	72.322
chr3	188285225	188287497	bidir_33943	188286361	663.554	1.79279	0.431495	4.15484	3.26e-05	0.00187968	266.935	338.144	456.051	599.287	886.155	1210.26	789.436	762.163
chr3	188294349	188297536	bidir_33945	188295943	1007.56	1.34229	0.409464	3.27818	0.00104479	0.0309544	431.698	593.313	704.949	886.202	1320.58	1278.54	1384.89	1460.35
chr3	189710196	189711950	bidir_33978	189711073	202.202	2.57347	0.556495	4.62444	3.76e-06	0.000308794	71.7962	107.956	7.87653	22.0174	548.268	521.934	165.309	172.46
chr3	190076168	190077937	bidir_33988	190077053	565.862	1.97886	0.473863	4.17601	2.97e-05	0.00173635	339.651	186.47	242.597	229.807	1044.62	1028.96	578.582	876.209
chr3	190229475	190233128	bidir_33998	190231302	1629.04	2.2469	0.409264	5.49011	4.02e-08	5.89e-06	524.665	682.533	507.248	692.861	2976.31	2754.09	2240.95	2653.66
chr3	190385742	190386954	bidir_34002	190386348	287.818	2.12668	0.624603	3.40485	0.000662004	0.0218695	173.047	100.819	95.306	34.4023	788.705	407.344	447.009	255.909
chr3	194570502	194576842	bidir_34065	194573672	2552.57	1.98179	0.481026	4.11993	3.79e-05	0.00213691	1579.52	1307.07	908.163	478.191	6398.89	5002.72	3018.58	1727.38
chr3	195117657	195121059	bidir_34080	195119358	206.537	1.83501	0.570512	3.21642	0.001298	0.0365936	25.773	53.532	122.874	110.087	182.149	101.247	489.18	567.45
chr3	195150339	195152582	bidir_34081	195151461	202.655	2.43906	0.546858	4.46014	8.19e-06	0.000587677	81.0008	52.6398	92.1553	44.0349	369.762	354.758	307.003	319.886
chr4	14855372	14857268	bidir_34511	14856320	228.033	2.51954	0.516134	4.88157	1.05e-06	0.000106425	83.7622	91.8966	37.8073	36.4664	571.037	436.384	369.415	197.495
chr4	57489794	57492879	bidir_34926	57491337	110.175	4.42875	1.00966	4.38637	1.15e-05	0.000773369	17.4888	0	25.9925	8.94459	253.187	122.439	336.522	116.828
chr4	72857598	72859060	bidir_34965	72858329	131.239	3.15553	0.586146	5.38352	7.3e-08	1.01e-05	29.4549	33.9036	22.0543	28.8979	245.901	318.655	129.042	242.001
chr4	72894770	72898241	bidir_34968	72896506	118.609	3.44279	0.584133	5.89385	3.77e-09	7.52e-07	24.8525	31.227	33.8691	17.8892	307.832	302.173	119.765	111.265
chr4	72970783	72971157	bidir_34970	72970970	32.948	3.67477	1.14803	3.20093	0.00136986	0.0383237	11.0456	0.8922	3.93826	0	71.9489	80.0561	53.9785	41.7242
chr4	73661630	73663281	bidir_34979	73662456	108.128	3.15483	0.707485	4.45921	8.23e-06	0.000587677	29.4549	7.1376	18.9037	27.5218	196.721	128.718	220.131	236.437
chr4	73720822	73722895	bidir_34984	73721859	208.78	2.88546	0.477313	6.04521	1.49e-09	3.28e-07	46.9437	46.3944	69.3134	70.1806	362.477	327.288	388.814	358.828
chr4	73725675	73727161	bidir_34985	73726418	471.46	2.56584	0.600188	4.27507	1.91e-05	0.00120692	201.582	70.4838	103.97	138.297	1102.91	507.807	990.168	656.461
chr4	73729534	73736350	bidir_34986	73732942	421.326	2.99678	0.539697	5.5527	2.81e-08	4.45e-06	42.3414	97.2498	64.5875	111.463	489.981	624.751	872.09	1068.14
chr4	73740725	73740982	bidir_34987	73740854	1340.82	3.56118	0.475324	7.4921	6.78e-14	4.87e-11	172.127	338.144	180.372	242.88	2590.16	3433.78	1632.85	2136.28
chr4	73836623	73836930	bidir_34991	73836777	39.4722	4.00726	1.08372	3.69769	0.000217574	0.00887561	7.36371	0	6.30122	12.3848	39.162	78.4864	69.16	102.92
chr4	73998194	73998711	bidir_34996	73998453	38.7925	3.36918	0.915291	3.68099	0.000232328	0.00930133	2.76139	9.8142	6.30122	14.4489	68.3059	62.0042	63.2561	83.4485
chr4	74116690	74117774	bidir_35002	74117232	160.566	3.82564	0.913127	4.1896	2.79e-05	0.00166861	29.4549	0	79.5529	97.0144	244.08	172.67	263.989	397.771
chr4	75843282	75848423	bidir_35038	75845853	532.619	1.5622	0.418097	3.73646	0.000186626	0.00777513	372.788	273.013	267.014	280.034	986.337	920.645	585.329	575.794
chr4	112272019	112276054	bidir_35462	112274037	574.564	2.41602	0.430105	5.61727	1.94e-08	3.21e-06	204.343	215.912	139.415	200.909	1105.64	1137.27	708.468	884.554
chr4	118966603	118969716	bidir_35497	118968160	132.501	3.06459	0.889581	3.44498	0.0005711	0.0194635	11.0456	0	28.3555	66.7404	33.6976	58.0799	347.487	514.599
chr4	122771547	122776546	bidir_35561	122774047	55.2548	2.74003	0.883491	3.10136	0.00192631	0.0497035	34.9776	6.2454	32.2938	36.4664	162.113	113.02	43.0141	13.9081
chr4	139048153	139048356	bidir_35689	139048255	239.294	2.24306	0.523921	4.28129	1.86e-05	0.00117712	125.183	67.8072	52.7727	69.4926	544.626	368.886	360.138	325.449
chr4	139427317	139427524	bidir_35710	139427421	19.8791	5.50358	1.73028	3.18074	0.00146898	0.0404093	1.84093	0	4.72592	61.236	25.5009	57.295	8.43414	0
chr4	145545626	145546031	bidir_35793	145545829	36.263	2.5428	0.794642	3.19993	0.00137462	0.0383546	16.5684	14.2752	11.0271	9.63263	84.6993	94.9685	22.7722	36.161
chr4	153675878	153677550	bidir_35936	153676714	191.002	3.03368	0.627874	4.83166	1.35e-06	0.000131366	21.1707	8.922	160.681	119.72	127.504	118.514	646.055	325.449
chr4	153701303	153701397	bidir_35938	153701350	14.7517	5.89873	1.86745	3.15871	0.00158467	0.0429769	0	0	12.6024	16.5131	7.28596	12.5578	32.8932	36.161
chr4	156321861	156323392	bidir_35949	156322627	96.5681	3.28634	0.731264	4.49405	6.99e-06	0.000511971	30.3753	19.6284	13.3901	6.88045	332.422	155.403	156.032	58.4139
chr4	168587153	168590246	bidir_36053	168588700	319.107	2.31502	0.462457	5.0059	5.56e-07	6.22e-05	145.433	170.41	49.6221	49.5392	913.477	658.501	323.871	242.001
chr4	168604908	168605689	bidir_36054	168605299	44.1259	4.9334	1.0076	4.89618	9.77e-07	9.98e-05	7.36371	0	6.30122	5.50436	130.237	93.3988	57.3522	52.8507
chr4	176435931	176438132	bidir_36152	176437032	200.771	2.27855	0.512345	4.4473	8.7e-06	0.000612082	53.3869	90.1122	69.3134	68.1165	395.263	301.388	336.522	292.07
chr4	176441469	176444485	bidir_36153	176442977	273.984	2.2806	0.534739	4.26489	2e-05	0.00125226	104.933	43.7178	236.296	186.46	338.797	383.013	464.721	433.932
chr5	10551001	10556799	bidir_36370	10553900	170.949	2.31051	0.559775	4.12758	3.67e-05	0.00207797	41.4209	81.1902	76.4023	45.411	296.903	311.591	269.893	244.782
chr5	10595113	10596409	bidir_36372	10595761	395.997	3.37509	0.623692	5.41147	6.25e-08	8.74e-06	70.8757	16.0596	197.701	157.562	529.143	372.025	1065.23	759.381
chr5	10600474	10601662	bidir_36373	10601068	278.5	2.84135	0.500049	5.68214	1.33e-08	2.33e-06	39.58	48.1788	101.607	105.271	251.366	377.519	542.315	762.163
chr5	16538868	16541161	bidir_36422	16540015	324.37	5.33578	0.832611	6.40849	1.47e-10	4.17e-08	20.2502	3.5688	237.871	54.3556	664.844	295.109	937.877	381.081
chr5	31853740	31856054	bidir_36451	31854897	296.541	1.67338	0.465165	3.59738	0.000321439	0.012266	70.8757	100.819	353.656	416.267	248.633	299.033	435.202	447.84
chr5	36402391	36404263	bidir_36568	36403327	96.2233	3.55991	0.808566	4.40274	1.07e-05	0.000728584	7.36371	11.5986	35.4444	108.023	73.7703	149.909	113.861	269.817
chr5	58149600	58150380	bidir_36856	58149990	22.735	3.58035	1.11741	3.20416	0.00135458	0.0380394	1.84093	10.7064	2.36296	4.81632	71.9489	78.4864	3.37366	8.34485
chr5	58186708	58190055	bidir_36858	58188382	317.251	2.22903	0.613849	3.63124	0.000282064	0.0109073	280.742	101.711	39.3826	28.8979	1183.06	609.839	191.455	102.92
chr5	58259167	58259287	bidir_36862	58259227	147.053	3.5445	0.886148	3.99989	6.34e-05	0.00330839	61.6711	2.6766	14.9654	12.3848	492.713	257.435	178.804	155.77
chr5	58259611	58260317	bidir_36863	58259964	231.807	2.27921	0.638056	3.57212	0.000354101	0.0133339	151.877	57.993	52.7727	19.2653	634.789	383.798	275.796	278.162
chr5	65107926	65110175	bidir_36952	65109051	81.4892	2.75584	0.736336	3.74264	0.000182096	0.00767546	11.966	43.7178	31.5061	15.825	203.096	173.455	94.4624	77.8852
chr5	72346813	72348942	bidir_37131	72347878	326.206	2.64937	0.81274	3.2598	0.0011149	0.0324952	30.3753	195.392	44.8962	67.4284	300.546	1116.08	223.505	631.427
chr5	72361614	72363994	bidir_37132	72362804	735.082	1.77473	0.398023	4.45886	8.24e-06	0.000587677	337.81	341.712	383.587	313.061	1161.2	1163.95	1097.28	1082.05
chr5	72391781	72392131	bidir_37139	72391956	39.0989	6.89409	1.63118	4.22643	2.37e-05	0.00144871	0.920464	0	18.116	22.7055	53.734	54.1556	93.619	69.5404
chr5	72401401	72403483	bidir_37141	72402442	633.407	2.91957	0.424924	6.8708	6.38e-12	2.59e-09	129.785	154.351	302.459	290.355	1253.19	897.099	996.916	1043.11
chr5	72408781	72413461	bidir_37142	72411121	749.828	2.58105	0.491598	5.25033	1.52e-07	1.93e-05	180.411	143.644	385.162	191.965	1162.11	777.015	1714.66	1443.66
chr5	72426870	72428954	bidir_37144	72427912	183.385	2.72551	0.528147	5.16051	2.46e-07	3e-05	39.58	33.9036	81.9159	70.8686	274.134	211.913	457.13	297.633
chr5	72441433	72442957	bidir_37146	72442195	155.347	1.99908	0.628609	3.18016	0.00147196	0.0404393	107.694	47.2866	60.6492	42.6588	376.138	243.308	245.434	119.609
chr5	72451251	72454123	bidir_37147	72452687	399.457	1.96441	0.48976	4.01097	6.05e-05	0.00320018	160.161	91.8966	279.617	188.524	540.072	443.448	671.358	820.577
chr5	72466859	72468573	bidir_37149	72467716	985.47	3.75031	0.670935	5.58968	2.27e-08	3.68e-06	124.263	20.5206	901.862	496.769	1198.54	748.76	2473.73	1919.31
chr5	72469712	72472364	bidir_37150	72471038	953.028	3.38108	0.479197	7.05572	1.72e-12	7.71e-10	123.342	95.4654	879.02	511.217	1387.98	891.605	2091.67	1643.93
chr5	74762237	74763658	bidir_37216	74762948	145.087	2.09305	0.591333	3.53955	0.000400814	0.014507	84.6827	52.6398	63.0122	36.4664	377.959	207.989	182.177	155.77
chr5	75560760	75561516	bidir_37234	75561138	29.3639	3.45393	0.912566	3.78486	0.000153796	0.00671963	7.36371	5.3532	14.9654	18.5772	52.8232	86.335	24.459	25.0345
chr5	75565259	75568107	bidir_37236	75566683	213.904	1.60342	0.508497	3.15326	0.00161459	0.0435252	145.433	149.89	108.696	72.9328	537.34	360.252	194.829	141.862
chr5	78517818	78520120	bidir_37290	78518969	1552.92	1.47139	0.435882	3.37567	0.000736368	0.0236021	700.473	678.072	1331.92	917.164	2315.11	1507.72	2778.21	2194.69
chr5	96235009	96236394	bidir_37468	96235702	42.5521	3.26227	0.830574	3.92772	8.58e-05	0.00418833	7.36371	8.922	12.6024	11.0087	62.8414	93.3988	96.9926	47.2875
chr5	111679727	111682525	bidir_37598	111681126	148.754	2.88018	0.738912	3.89786	9.7e-05	0.00458806	64.4325	12.4908	57.4986	49.5392	369.762	196.216	292.665	147.426
chr5	111983094	111985144	bidir_37625	111984119	307.002	2.57015	0.626982	4.09924	4.15e-05	0.00228929	170.286	39.2568	93.7307	73.6208	709.47	534.492	431.828	403.334
chr5	119274305	119275521	bidir_37687	119274913	233.434	2.53311	0.510478	4.96224	6.97e-07	7.58e-05	94.8078	57.1008	85.0665	104.583	413.478	465.424	263.145	383.863
chr5	119302116	119304644	bidir_37689	119303380	925.722	1.89133	0.394638	4.79259	1.65e-06	0.000156225	531.108	492.494	325.301	289.667	1806.01	1991.2	899.079	1070.92
chr5	119323151	119325057	bidir_37690	119324104	548.995	3.02673	0.425821	7.10798	1.18e-12	5.51e-10	131.626	146.321	137.052	157.562	1108.38	1156.89	661.237	892.899
chr5	119396238	119399975	bidir_37692	119398107	839.11	2.96181	0.496391	5.96668	2.42e-09	5.06e-07	149.115	213.236	269.377	500.209	1130.23	1692.95	1136.08	1621.68
chr5	119409007	119409655	bidir_37693	119409331	31.95	7.18324	1.74879	4.10754	4e-05	0.00223146	0	0	0	2.06414	20.9471	27.4702	63.2561	141.862
chr5	119410789	119412513	bidir_37694	119411651	352.623	5.25387	0.529182	9.92827	3.14e-23	9.65e-20	13.807	20.5206	31.5061	52.9795	667.576	643.588	623.283	767.726
chr5	121968438	121970461	bidir_37707	121969450	196.531	2.67907	0.717965	3.73148	0.000190359	0.0078849	82.8418	14.2752	132.326	70.8686	368.852	252.726	369.415	280.943
chr5	122068770	122069540	bidir_37709	122069155	105.638	1.96291	0.616481	3.18405	0.0014523	0.0400013	22.0911	26.766	117.36	69.4926	101.093	89.4745	254.711	164.115
chr5	122162954	122166373	bidir_37718	122164664	108.751	2.30654	0.731128	3.15477	0.00160627	0.0433552	53.3869	10.7064	55.1357	33.0262	162.113	154.618	228.565	172.46
chr5	126951658	126952624	bidir_37789	126952141	75.8254	2.41726	0.737648	3.27698	0.00104923	0.0310004	38.6595	15.1674	51.1974	73.6208	83.7885	203.28	65.7863	75.1036
chr5	132085186	132087622	bidir_37849	132086404	1270.09	3.31116	0.462725	7.1558	8.32e-13	4.02e-10	239.321	176.656	240.234	213.294	2654.82	1473.97	2970.5	2191.91
chr5	132089522	132091372	bidir_37850	132090447	251.553	5.69831	0.703511	8.09982	5.5e-16	7e-13	11.966	0.8922	28.3555	41.9707	348.815	314.73	662.08	603.611
chr5	132093669	132096115	bidir_37851	132094892	2061.21	3.1284	0.389592	8.02994	9.75e-16	1.02e-12	390.277	317.623	408.792	483.696	3286.88	2903.21	4282.01	4417.21
chr5	132102756	132104844	bidir_37852	132103800	259.296	2.97738	0.587642	5.06666	4.05e-07	4.74e-05	81.9213	30.3348	74.827	47.4751	510.017	373.595	566.774	389.426
chr5	132135700	132138917	bidir_37854	132137309	404.603	3.24103	0.682448	4.74912	2.04e-06	0.000188865	23.0116	97.2498	106.333	217.422	422.586	715.011	539.785	1115.43
chr5	132439092	132440130	bidir_37880	132439611	92.1194	2.81854	0.64256	4.38642	1.15e-05	0.000773369	36.8186	20.5206	31.5061	20.6414	163.934	240.168	131.573	91.7933
chr5	132485406	132485540	bidir_37884	132485473	283.763	3.90893	0.517335	7.5559	4.16e-14	3.09e-11	53.3869	39.2568	15.7531	9.63263	816.028	575.305	443.636	317.104
chr5	132489809	132489939	bidir_37885	132489874	209.531	3.79603	0.554575	6.84493	7.65e-12	3e-09	38.6595	31.227	19.6913	9.63263	589.252	381.444	336.522	269.817
chr5	132491549	132492139	bidir_37887	132491844	382.156	2.85623	0.469674	6.0813	1.19e-09	2.67e-07	93.8873	122.231	107.908	66.0523	842.439	722.859	584.486	517.381
chr5	132495000	132499913	bidir_37888	132497457	2380.44	3.23063	0.414954	7.7855	6.94e-15	6.23e-12	612.109	492.494	214.241	174.075	5840.61	4527.88	4152.97	3029.18
chr5	134550789	134556977	bidir_37940	134553883	496.482	1.56591	0.424418	3.68955	0.000224652	0.00909544	318.481	321.192	285.13	224.991	1022.77	871.199	513.639	414.461
chr5	140268395	140268704	bidir_38106	140268550	43.7907	3.20826	0.978279	3.27949	0.00103993	0.0308527	10.1251	12.4908	15.7531	52.2914	46.448	162.467	11.8078	38.9426
chr5	140310715	140313110	bidir_38109	140311913	174.294	2.85672	0.851602	3.35452	0.000795026	0.0249998	97.5692	52.6398	30.7184	2.06414	693.988	394.002	92.7756	30.5978
chr5	142751591	142754629	bidir_38207	142753110	70.873	5.44573	1.15331	4.72184	2.34e-06	0.00021422	2.76139	0	52.7727	123.848	30.9653	87.9047	160.249	108.483
chr5	143032759	143034264	bidir_38223	143033512	254.249	2.86475	0.547073	5.23651	1.64e-07	2.06e-05	71.7962	114.202	25.2049	43.3468	587.431	767.597	151.815	272.598
chr5	143248278	143250405	bidir_38239	143249342	147.373	2.23974	0.544376	4.11433	3.88e-05	0.00217691	106.774	70.4838	18.9037	18.5772	486.338	350.834	74.2204	52.8507
chr5	143495066	143496220	bidir_38245	143495643	51.8803	3.80033	1.1281	3.36878	0.000755019	0.0239858	20.2502	0	0.787653	0	197.632	83.9804	53.9785	58.4139
chr5	143576937	143577812	bidir_38256	143577375	74.9788	3.27418	0.836537	3.91397	9.08e-05	0.00435535	2.76139	25.8738	7.08887	4.81632	152.094	125.578	142.537	139.081
chr5	143595141	143596974	bidir_38258	143596058	112.038	2.68783	0.794882	3.38143	0.000721107	0.0232166	17.4888	38.3646	7.87653	48.1632	174.863	185.228	143.38	280.943
chr5	146042019	146043824	bidir_38290	146042922	285.163	2.23965	0.476931	4.69596	2.65e-06	0.000237165	133.467	93.681	74.0393	81.1893	542.804	529.783	333.992	492.346
chr5	146732271	146733106	bidir_38304	146732689	290.799	3.93641	0.628962	6.25859	3.88e-10	9.51e-08	65.353	30.3348	23.6296	5.50436	844.261	620.042	381.223	356.047
chr5	151032289	151032763	bidir_38426	151032526	135.387	3.24662	0.644237	5.03947	4.67e-07	5.34e-05	25.773	19.6284	32.2938	64.6762	156.648	273.917	184.708	325.449
chr5	151085077	151085773	bidir_38428	151085425	693.294	4.04372	0.418622	9.6596	4.48e-22	1.21e-18	69.9553	76.7292	94.5183	117.656	1258.65	1160.81	1396.69	1371.34
chr5	151092236	151097353	bidir_38429	151094795	2909.07	1.80445	0.370222	4.87397	1.09e-06	0.000108567	1261.04	1386.48	1305.93	1254.99	4602.91	4644.82	4577.21	4239.18
chr5	159178771	159180010	bidir_38537	159179391	514.139	3.12967	0.613367	5.10244	3.35e-07	3.97e-05	65.353	102.603	60.6492	191.965	625.682	844.513	720.276	1502.07
chr5	168287897	168290134	bidir_38623	168289016	819.779	2.16546	0.488397	4.43381	9.26e-06	0.000645349	243.003	461.267	142.565	239.44	1418.03	1741.61	1046.68	1265.64
chr5	172362305	172362529	bidir_38725	172362417	96.0785	4.34688	0.9747	4.45971	8.21e-06	0.000587677	21.1707	0	18.116	29.5859	304.189	125.578	147.597	122.391
chr5	172757944	172758890	bidir_38747	172758417	288.623	1.92142	0.504357	3.80965	0.000139163	0.00618028	104.933	139.183	97.6689	187.836	427.139	497.604	403.995	450.622
chr5	180330097	180335055	bidir_38957	180332576	1123.35	3.4042	0.510859	6.66368	2.67e-11	9.28e-09	268.776	156.135	158.318	348.839	1882.51	2615.17	1704.54	1852.56
chr5	180474500	180474600	bidir_38961	180474550	29.4147	4.88001	1.24421	3.92219	8.77e-05	0.00425683	4.60232	0	3.15061	6.19241	82.8778	51.801	70.0034	16.6897
chr6	3208547	3210066	bidir_39066	3209307	110.511	2.35705	0.666077	3.53871	0.000402092	0.014507	22.0911	73.1604	31.5061	20.6414	222.222	266.069	131.573	116.828
chr6	4602417	4604266	bidir_39118	4603342	137.342	4.72259	0.711032	6.64189	3.1e-11	1.03e-08	5.52279	3.5688	52.7727	33.7142	126.594	113.02	340.739	422.806
chr6	4605073	4609301	bidir_39119	4607187	191.828	4.47156	0.816089	5.47926	4.27e-08	6.22e-06	18.4093	0	43.3209	44.7229	176.685	229.965	562.557	458.967
chr6	5189744	5192131	bidir_39140	5190938	190.848	4.62751	0.653228	7.08407	1.4e-12	6.41e-10	22.0911	16.0596	19.6913	42.6588	625.682	317.085	322.184	161.334
chr6	5259640	5259784	bidir_39141	5259712	47.5664	3.56061	0.940754	3.78485	0.000153804	0.00671963	2.76139	17.844	4.72592	2.75218	127.504	116.16	80.9678	27.8162
chr6	5259992	5260869	bidir_39142	5260431	119.065	2.71703	0.551443	4.92713	8.34e-07	8.81e-05	29.4549	36.5802	41.7456	35.7783	241.347	193.076	196.515	178.023
chr6	9519974	9521835	bidir_39185	9520905	176.844	2.76184	0.559114	4.93968	7.83e-07	8.34e-05	65.353	66.915	17.3284	17.8892	575.591	321.794	127.356	222.529
chr6	11209620	11209738	bidir_39254	11209679	59.5587	3.63006	0.771181	4.70714	2.51e-06	0.000227348	11.0456	7.1376	24.4172	46.7871	87.4315	137.351	64.9429	97.3565
chr6	11589190	11593709	bidir_39274	11591450	399.178	1.74818	0.533968	3.27395	0.00106056	0.0312494	134.388	361.341	115.785	130.041	738.614	926.924	391.344	394.989
chr6	11764914	11768503	bidir_39285	11766709	921.472	1.87536	0.46167	4.06212	4.86e-05	0.00264498	513.619	397.921	563.959	337.83	2017.3	1327.2	1187.53	1026.42
chr6	12294923	12297857	bidir_39291	12296390	887.456	1.90442	0.421888	4.51405	6.36e-06	0.000477329	266.935	372.047	648.238	500.209	1123.86	1268.34	1565.38	1354.65
chr6	17876712	17876900	bidir_39410	17876806	15.1208	7.57597	1.95235	3.88045	0.000104265	0.0048715	0	0	11.0271	28.2098	10.9289	52.5859	12.6512	5.56323
chr6	22888075	22889362	bidir_39483	22888719	43.0457	3.70199	0.799619	4.62969	3.66e-06	0.000304551	7.36371	9.8142	8.66418	4.81632	102.003	121.654	45.5444	44.5059
chr6	27791600	27792494	bidir_39590	27792047	54.8732	3.95939	0.854255	4.63491	3.57e-06	0.000298118	15.6479	4.461	0.787653	4.12827	122.951	189.152	57.3522	44.5059
chr6	31558221	31561824	bidir_39772	31560023	355.336	1.70454	0.498306	3.42066	0.000624687	0.0209582	279.821	160.596	202.427	147.93	690.345	744.836	241.216	375.518
chr6	31577100	31580415	bidir_39775	31578758	327.441	9.33456	1.00057	9.32926	1.07e-20	2.3e-17	2.76139	0	2.36296	8.94459	740.436	1019.54	355.921	489.564
chr6	31580933	31582074	bidir_39776	31581504	116.574	3.2997	0.639028	5.16362	2.42e-07	2.96e-05	44.1823	16.0596	28.3555	18.5772	306.921	285.69	129.886	102.92
chr6	31951948	31955986	bidir_39808	31953967	621.469	1.98591	0.429107	4.62801	3.69e-06	0.000305853	315.719	246.247	321.362	267.65	1015.48	1210.26	688.226	906.807
chr6	37143351	37145784	bidir_40010	37144568	114.752	3.38623	0.752847	4.4979	6.86e-06	0.000506226	22.0911	41.0412	8.66418	26.1457	211.293	448.942	43.0141	116.828
chr6	44264494	44264932	bidir_40218	44264713	464.527	2.13646	0.585881	3.64658	0.000265754	0.0103697	166.604	113.309	187.461	54.3556	715.846	514.871	1045.83	917.933
chr6	45589340	45591529	bidir_40244	45590435	107.846	2.829	0.738889	3.82872	0.000128812	0.0058181	16.5684	29.4426	19.6913	8.25654	244.99	82.4107	283.387	178.023
chr6	45607418	45609322	bidir_40245	45608370	108.049	2.06745	0.616719	3.35234	0.000801324	0.0251599	32.2162	21.4128	129.963	94.2622	132.969	91.8291	222.661	139.081
chr6	53796162	53796915	bidir_40342	53796539	66.0283	2.68689	0.774463	3.46936	0.000521702	0.0180079	16.5684	36.5802	9.45183	28.8979	137.522	204.849	58.1956	36.161
chr6	71332970	71335343	bidir_40440	71334157	137.815	2.74732	0.637675	4.30833	1.64e-05	0.00106077	30.3753	43.7178	49.6221	22.7055	331.511	166.391	269.049	189.15
chr6	89034498	89036606	bidir_40620	89035552	943.946	4.32064	0.533481	8.09897	5.54e-16	7e-13	73.6371	23.1972	485.982	438.285	1055.55	877.478	2152.39	2445.04
chr6	117430371	117432571	bidir_40928	117431471	59.3269	3.02883	0.964555	3.14013	0.00168871	0.0450163	10.1251	0	25.9925	17.2011	50.091	32.1794	152.658	186.368
chr6	117440402	117442913	bidir_40929	117441658	693.969	1.81731	0.571736	3.17858	0.00148001	0.0406088	363.583	150.782	649.026	323.381	1150.27	662.425	1314.88	937.404
chr6	125923760	125925091	bidir_41000	125924426	985.263	1.98255	0.402569	4.92475	8.45e-07	8.87e-05	353.458	463.052	470.229	402.506	1638.43	1588.56	1402.6	1563.27
chr6	125940193	125941212	bidir_41001	125940703	223.832	2.89581	0.632069	4.58148	4.62e-06	0.000359003	95.7283	39.2568	12.6024	41.2827	530.964	473.273	294.352	303.196
chr6	125944224	125949863	bidir_41002	125947044	852.196	2.22112	0.410165	5.41519	6.12e-08	8.63e-06	287.185	340.82	235.508	251.824	1544.62	1383.71	1188.37	1585.52
chr6	128655188	128658188	bidir_41035	128656688	762.523	1.99889	0.606251	3.29713	0.000976779	0.0292613	452.868	247.139	246.535	66.7404	1747.72	1050.15	1159.69	1129.34
chr6	129489652	129489770	bidir_41036	129489711	21.0609	5.92119	1.84273	3.21327	0.00131231	0.0369488	0	0	40.1703	20.6414	16.3934	3.92432	53.9785	33.3794
chr6	132115815	132117012	bidir_41066	132116414	178.823	2.97894	0.685712	4.3443	1.4e-05	0.000917529	36.8186	47.2866	11.0271	59.1719	300.546	362.607	268.206	344.92
chr6	132130830	132133264	bidir_41067	132132047	227.031	2.42241	0.65705	3.6868	0.000227089	0.00914255	51.546	83.8668	89.7924	192.653	260.473	465.424	174.587	497.909
chr6	136593108	136595894	bidir_41141	136594501	73.9543	2.31543	0.658445	3.51652	0.000437251	0.0155412	38.6595	24.0894	20.479	27.5218	128.415	183.658	102.053	66.7588
chr6	136609394	136609964	bidir_41142	136609679	43.3565	3.04529	0.968221	3.14524	0.00165951	0.0445133	2.76139	17.844	7.08887	16.5131	62.8414	107.526	40.4839	91.7933
chr6	137727602	137730604	bidir_41151	137729103	247.945	5.2554	0.611088	8.60007	7.97e-18	1.32e-14	11.966	19.6284	3.15061	11.6968	597.449	610.624	445.323	283.725
chr6	137808668	137809225	bidir_41153	137808947	71.1981	3.09257	0.685577	4.5109	6.46e-06	0.000482787	13.807	16.0596	37.0197	17.8892	134.79	120.084	121.452	108.483
chr6	137811001	137813122	bidir_41154	137812062	904.669	3.51715	0.47753	7.3653	1.77e-13	1.09e-10	120.581	174.871	478.893	332.326	2140.25	1243.22	1531.64	1215.57
chr6	137830396	137830939	bidir_41155	137830668	54.3787	7.79973	1.69704	4.59608	4.31e-06	0.000342166	0.920464	0	19.6913	6.19241	163.934	38.4583	130.729	75.1036
chr6	137831285	137832779	bidir_41156	137832032	559.637	4.92718	0.608865	8.09241	5.85e-16	7e-13	48.7846	38.3646	136.264	41.2827	1685.79	965.382	963.179	598.047
chr6	137853168	137854184	bidir_41159	137853676	31.0879	7.4165	1.67375	4.43108	9.38e-06	0.000651481	0.920464	0	6.30122	4.12827	88.3423	66.7134	48.918	33.3794
chr6	137862711	137863817	bidir_41160	137863264	26.9327	7.81764	1.87094	4.17845	2.94e-05	0.00172257	0	0	5.51357	0	56.4662	18.8367	53.9785	80.6669
chr6	137866091	137866902	bidir_41161	137866497	398.294	3.39077	0.46875	7.23365	4.7e-13	2.6e-10	57.9892	84.759	117.36	170.635	808.742	689.11	648.585	609.174
chr6	137872432	137874984	bidir_41162	137873708	6574.73	5.42716	0.523859	10.36	3.77e-25	1.62e-21	131.626	391.676	843.576	1226.78	12245.9	10274.7	12941.3	14542.3
chr6	142819330	142820877	bidir_41209	142820104	182.859	3.05013	0.577347	5.28302	1.27e-07	1.66e-05	58.9097	24.0894	63.0122	66.7404	272.313	414.408	274.11	289.288
chr6	142837784	142840513	bidir_41211	142839149	142.397	2.27503	0.646606	3.51842	0.000434131	0.0154558	42.3414	11.5986	65.3752	81.1893	137.522	123.224	371.946	305.978
chr6	142841884	142843997	bidir_41212	142842941	251.987	3.06977	0.528092	5.81295	6.14e-09	1.14e-06	50.6255	29.4426	109.484	109.399	398.906	273.133	616.536	428.369
chr6	142844573	142844691	bidir_41214	142844632	33.061	4.32078	1.15666	3.73556	0.0001873	0.00778812	3.68186	0	12.6024	7.5685	45.5373	27.4702	95.3058	72.322
chr6	142845052	142847608	bidir_41215	142846330	1125.8	3.24991	0.45084	7.20856	5.65e-13	2.97e-10	173.968	111.525	316.636	441.037	1566.48	1149.04	2410.48	2837.25
chr6	142852464	142855053	bidir_41217	142853759	451.377	4.26273	0.580233	7.34658	2.03e-13	1.22e-10	56.1483	14.2752	66.1628	78.4371	653.004	696.959	1039.09	1006.94
chr6	142884207	142886588	bidir_41220	142885398	861.395	2.79085	0.520678	5.36003	8.32e-08	1.13e-05	123.342	292.641	109.484	191.965	1520.03	1359.38	1475.13	1819.18
chr6	142902056	142904219	bidir_41221	142903138	887.892	1.76464	0.39044	4.51963	6.19e-06	0.000466541	436.3	448.776	374.923	341.958	1606.55	1400.98	1228.01	1265.64
chr6	142960231	142960572	bidir_41226	142960402	26.7398	3.3492	1.07096	3.12728	0.00176429	0.04657	2.76139	10.7064	0	0	51.9125	85.5501	37.9536	25.0345
chr6	155153255	155157300	bidir_41451	155155278	320.505	1.4392	0.455744	3.15792	0.00158897	0.042996	219.991	223.942	150.442	222.927	554.644	649.082	292.665	250.345
chr6	155169612	155171925	bidir_41454	155170769	71.2219	2.64231	0.679347	3.88948	0.000100458	0.00472437	11.966	28.5504	49.6221	52.2914	122.951	130.287	76.7507	97.3565
chr6	159702080	159702250	bidir_41546	159702165	53.4132	3.75042	0.989807	3.78904	0.00015123	0.00663411	0.920464	21.4128	5.51357	13.7609	129.326	171.885	45.5444	38.9426
chr6	159716288	159717446	bidir_41549	159716867	314.842	2.52048	0.476749	5.28681	1.24e-07	1.63e-05	108.615	91.0044	113.422	106.647	683.969	461.5	555.81	397.771
chr6	169453597	169455735	bidir_41634	169454666	83.685	2.12922	0.622097	3.42265	0.000620137	0.020838	42.3414	30.3348	28.3555	26.8338	193.989	124.008	129.042	94.5749
chr7	85085	95596	bidir_41659	90341	500.185	2.41864	0.507644	4.76444	1.89e-06	0.00017582	149.115	205.206	41.7456	99.0785	908.013	986.574	874.62	737.128
chr7	100572	103708	bidir_41660	102140	137.776	3.11312	0.561941	5.53993	3.03e-08	4.66e-06	36.8186	27.6582	18.116	19.2653	327.868	229.965	258.928	183.587
chr7	2802463	2803864	bidir_41749	2803164	93.0291	2.97475	0.684423	4.34637	1.38e-05	0.000911688	46.9437	15.1674	16.5407	24.0816	275.956	211.913	86.8717	66.7588
chr7	2820719	2821056	bidir_41751	2820888	71.5505	3.2927	0.730492	4.50751	6.56e-06	0.000488852	14.7274	23.1972	9.45183	27.5218	163.023	208.774	50.6048	75.1036
chr7	4683445	4684579	bidir_41771	4684012	109.49	3.10019	0.626992	4.94455	7.63e-07	8.18e-05	28.5344	41.0412	20.479	34.4023	280.509	316.3	104.583	50.0691
chr7	6367669	6368360	bidir_41833	6368015	21.3999	4.36325	1.32294	3.29814	0.000973268	0.0291967	4.60232	0	0	0	51.0017	43.1675	36.2668	36.161
chr7	17368923	17370615	bidir_41910	17369769	89.2239	2.67833	0.608229	4.40349	1.07e-05	0.000728371	34.0572	40.149	26.7802	15.825	257.741	217.407	52.2917	69.5404
chr7	17662503	17663601	bidir_41922	17663052	60.0341	3.41308	0.870571	3.9205	8.84e-05	0.00427704	8.28418	11.5986	31.5061	13.7609	142.987	69.068	158.562	44.5059
chr7	17677532	17681537	bidir_41923	17679535	652.329	2.93589	0.523807	5.6049	2.08e-08	3.43e-06	114.138	100.819	552.144	275.906	981.783	663.21	1621.04	909.588
chr7	19404518	19406109	bidir_41944	19405314	103.656	2.87742	0.677896	4.24463	2.19e-05	0.00135518	37.739	16.9518	29.9308	11.0087	184.881	216.622	156.875	175.242
chr7	20218551	20221853	bidir_41951	20220202	97.681	2.87801	0.810969	3.54886	0.000386905	0.0142211	36.8186	24.9816	3.15061	13.7609	144.808	309.236	53.9785	194.713
chr7	20351934	20352246	bidir_41954	20352090	78.5488	2.6198	0.663478	3.94859	7.86e-05	0.00391959	32.2162	21.4128	27.5678	33.0262	198.542	131.072	64.9429	119.609
chr7	30142281	30144420	bidir_42111	30143351	222.587	2.5788	0.521203	4.9478	7.51e-07	8.08e-05	55.2279	27.6582	170.921	171.323	264.116	230.75	426.768	433.932
chr7	30162251	30164818	bidir_42112	30163535	572.076	2.32087	0.472297	4.914	8.92e-07	9.2e-05	159.24	198.068	186.674	291.043	786.884	998.347	765.82	1190.53
chr7	30168319	30168458	bidir_42114	30168389	70.2674	5.50093	0.866222	6.35049	2.15e-10	5.85e-08	1.84093	3.5688	18.9037	19.9533	125.683	120.084	163.622	108.483
chr7	30169251	30170503	bidir_42115	30169877	413.051	3.6551	0.464424	7.87017	3.54e-15	3.47e-12	61.6711	51.7476	97.6689	116.28	854.279	574.52	813.895	734.347
chr7	30171552	30171702	bidir_42116	30171627	48.8753	2.74979	0.811069	3.39033	0.000698076	0.0228162	19.3297	7.1376	17.3284	14.4489	105.646	72.2075	102.053	52.8507
chr7	30172581	30173225	bidir_42117	30172903	199.197	3.84854	0.595728	6.46023	1.05e-10	3.04e-08	16.5684	27.6582	28.3555	63.9882	372.495	265.284	424.237	394.989
chr7	33006132	33006440	bidir_42208	33006286	85.3968	3.09617	0.968796	3.19589	0.00139398	0.0388334	12.8865	36.5802	25.2049	160.315	68.3059	354.758	8.43414	16.6897
chr7	34059843	34062503	bidir_42237	34061173	315.283	2.60324	0.471924	5.51622	3.46e-08	5.22e-06	102.172	113.309	58.2863	58.4838	810.563	499.173	463.034	417.242
chr7	36658500	36659478	bidir_42266	36658989	20.1452	5.10078	1.41121	3.61447	0.000300967	0.0115553	3.68186	0	0	0	91.0745	34.534	15.1815	16.6897
chr7	41010020	41012090	bidir_42315	41011055	26.4413	4.9727	1.52637	3.25787	0.00112252	0.0326729	1.84093	0	3.15061	2.75218	51.9125	5.49405	85.1848	61.1955
chr7	41026833	41030892	bidir_42316	41028863	732.72	2.50768	0.535426	4.68352	2.82e-06	0.000245906	235.639	130.261	372.56	242.192	1369.76	711.086	1734.9	1065.36
chr7	41103025	41104762	bidir_42318	41103894	52.6477	4.71869	1.25374	3.76369	0.000167424	0.0072123	7.36371	0	26.7802	2.06414	136.612	56.5102	150.128	41.7242
chr7	41106628	41111406	bidir_42319	41109017	640.946	2.91108	0.668232	4.3564	1.32e-05	0.000876281	180.411	74.0526	311.91	106.647	1399.82	514.086	1594.9	945.749
chr7	41698359	41699221	bidir_42321	41698790	123.415	3.38375	1.0081	3.35657	0.000789156	0.0249232	33.1367	0	57.4986	29.5859	250.455	94.9685	274.11	247.564
chr7	41701375	41701792	bidir_42323	41701584	63.9464	3.12219	0.892018	3.50014	0.000465017	0.0162597	17.4888	9.8142	27.5678	10.3207	181.238	56.5102	158.562	50.0691
chr7	47602839	47605278	bidir_42466	47604059	411.657	3.28146	0.470176	6.97921	2.97e-12	1.3e-09	48.7846	58.8852	179.585	292.419	529.143	518.01	837.51	828.921
chr7	47650773	47653592	bidir_42472	47652183	264.353	2.13016	0.498652	4.27185	1.94e-05	0.00122091	77.319	86.5434	74.0393	130.041	404.371	313.161	539.785	489.564
chr7	47785314	47787507	bidir_42479	47786411	517.966	1.70695	0.428072	3.98754	6.68e-05	0.00344018	256.81	313.162	225.269	305.492	942.621	918.291	542.315	639.772
chr7	54966945	54968982	bidir_42503	54967964	32.5085	5.10541	1.42676	3.57833	0.000345801	0.0131131	1.84093	0	37.0197	13.7609	15.4827	47.0918	100.366	44.5059
chr7	54995225	54996973	bidir_42506	54996099	87.0147	2.36033	0.690945	3.41609	0.000635275	0.0211814	43.2618	42.8256	25.9925	11.0087	263.205	178.949	91.9321	38.9426
chr7	55064155	55065858	bidir_42510	55065007	747.74	2.60402	0.563724	4.61932	3.85e-06	0.000314109	300.992	119.555	335.54	187.148	1660.29	896.314	1344.4	1137.68
chr7	55066371	55066521	bidir_42511	55066446	73.8884	3.44192	1.02107	3.37089	0.000749254	0.0238833	24.8525	0	24.4172	26.8338	173.042	96.5382	86.8717	158.552
chr7	77409118	77411117	bidir_42896	77410118	577.578	1.91429	0.504049	3.79783	0.000145967	0.0064294	257.73	160.596	530.878	322.005	999.998	576.875	954.745	817.795
chr7	80941341	80943341	bidir_42935	80942341	302.74	1.65265	0.493185	3.35097	0.000805296	0.0252478	195.138	113.309	117.36	120.408	582.877	386.938	438.575	467.311
chr7	81298071	81298689	bidir_42936	81298380	43.7223	4.62781	1.15889	3.99331	6.52e-05	0.00338176	2.76139	0	3.93826	7.5685	28.2331	39.2432	120.608	147.426
chr7	92697152	92697363	bidir_43038	92697258	63.086	2.83624	0.856293	3.31223	0.000925539	0.0280382	6.44325	3.5688	51.9851	79.1252	20.9471	50.2313	108.8	183.587
chr7	99141718	99142494	bidir_43115	99142106	316.388	1.67545	0.439579	3.81148	0.000138137	0.0061601	153.718	148.997	134.689	120.408	488.159	478.767	444.479	561.886
chr7	102872314	102876876	bidir_43319	102874595	1067.65	1.4222	0.415006	3.42694	0.00061043	0.020576	902.975	725.358	397.765	297.235	2408.01	1955.88	1002.82	851.174
chr7	106424493	106426407	bidir_43414	106425450	247.861	2.83113	0.740733	3.82206	0.00013234	0.0059385	34.0572	90.1122	24.4172	106.647	324.225	559.608	251.337	592.484
chr7	111114443	111115032	bidir_43463	111114738	27.9649	4.23425	1.10594	3.82865	0.000128847	0.0058181	1.84093	6.2454	0.787653	6.88045	64.6629	87.9047	30.3629	25.0345
chr7	116357654	116358399	bidir_43501	116358027	63.5256	3.50935	0.970308	3.61674	0.000298333	0.0114746	15.6479	0	20.479	15.137	103.825	73.7772	137.477	141.862
chr7	121504566	121505705	bidir_43556	121505136	32.6186	3.84406	1.11075	3.46079	0.000538599	0.0185318	7.36371	0	3.15061	5.50436	62.8414	42.3826	59.039	80.6669
chr7	134421325	134423550	bidir_43715	134422438	112.391	7.43224	1.08143	6.87262	6.3e-12	2.59e-09	1.84093	0.8922	5.51357	0	221.311	248.802	253.868	166.897
chr7	134449075	134449250	bidir_43717	134449163	32.1764	3.20632	0.983548	3.25995	0.0011143	0.0324952	5.52279	8.922	12.6024	6.88045	68.3059	65.1437	17.7117	72.322
chr7	137734284	137735391	bidir_43758	137734838	35.2333	2.78091	0.895599	3.10508	0.00190227	0.0493056	17.4888	5.3532	10.2395	21.3294	71.9489	84.7653	34.58	36.161
chr7	141585675	141585819	bidir_43833	141585747	26.0392	4.44159	1.28341	3.46079	0.000538601	0.0185318	2.76139	0	6.30122	4.12827	32.7868	26.6854	43.8575	91.7933
chr7	158374144	158375903	bidir_44106	158375024	120.64	3.79847	0.884922	4.29243	1.77e-05	0.00112903	25.773	3.5688	56.711	20.6414	297.814	109.881	325.558	125.173
chr7	158430964	158431294	bidir_44108	158431129	54.7344	4.35709	1.15738	3.76461	0.000166807	0.0072123	3.68186	0	32.2938	35.7783	53.734	21.1913	232.782	58.4139
chr7	158431713	158432010	bidir_44109	158431862	77.1427	3.42768	1.0124	3.38568	0.000710023	0.0229973	14.7274	0.8922	45.6838	30.274	134.79	32.9643	271.579	86.2301
chr8	8888265	8890567	bidir_44210	8889416	293.339	2.63031	0.558947	4.70582	2.53e-06	0.000227868	94.8078	61.5618	82.7035	32.3381	438.068	529.783	481.589	625.864
chr8	19662870	19666369	bidir_44385	19664620	272.85	4.20825	0.566749	7.42523	1.13e-13	7.13e-11	16.5684	29.4426	46.4715	97.0144	395.263	456.006	516.169	625.864
chr8	22382827	22384921	bidir_44435	22383874	847.346	1.99163	0.449573	4.43004	9.42e-06	0.000652517	229.196	240.894	612.794	944.686	735.882	1133.34	1360.43	1521.54
chr8	22387866	22388893	bidir_44436	22388380	308.28	1.60632	0.511184	3.14235	0.00167599	0.0448436	104.012	143.644	154.38	258.705	298.724	455.221	456.287	595.266
chr8	23531235	23533805	bidir_44491	23532520	983.718	2.06853	0.425777	4.85824	1.18e-06	0.000116479	540.312	355.095	326.876	262.833	1965.39	1790.27	1424.53	1204.44
chr8	23537725	23537903	bidir_44492	23537814	52.1634	2.27535	0.715951	3.17808	0.00148253	0.0406263	17.4888	16.0596	29.9308	17.8892	72.8596	89.4745	81.8112	91.7933
chr8	23539887	23542766	bidir_44493	23541327	1418.13	2.15494	0.400426	5.38162	7.38e-08	1.01e-05	694.03	537.996	370.984	376.361	3053.73	2433.08	2068.05	1810.83
chr8	23546947	23548897	bidir_44494	23547922	441.933	2.13162	0.531003	4.01433	5.96e-05	0.00317045	173.968	235.541	149.654	231.871	602.913	1191.42	357.608	592.484
chr8	32268689	32272377	bidir_44705	32270533	135.909	3.27254	0.82608	3.96153	7.45e-05	0.00376526	38.6595	6.2454	15.7531	24.7696	326.047	107.526	393.031	175.242
chr8	47217615	47219184	bidir_44882	47218400	149.257	6.20691	0.911966	6.80608	1e-11	3.86e-09	1.84093	5.3532	0	8.25654	166.666	366.531	269.893	375.518
chr8	47351940	47354869	bidir_44893	47353405	462.245	2.15545	0.584557	3.68732	0.00022663	0.00914119	131.626	197.176	113.422	288.979	558.287	906.518	514.483	987.474
chr8	47511443	47514569	bidir_44906	47513006	1076.87	1.93792	0.422565	4.58608	4.52e-06	0.000355039	381.072	413.981	385.162	538.739	1769.58	1276.97	2046.97	1802.49
chr8	58557699	58557865	bidir_45023	58557782	51.7563	2.91159	0.917702	3.17269	0.00151031	0.041074	17.4888	13.383	23.6296	5.50436	130.237	102.032	99.5229	22.2529
chr8	58560044	58560278	bidir_45024	58560161	80.5043	2.62692	0.699123	3.75745	0.000171652	0.00732421	34.0572	17.844	22.0543	26.8338	206.739	113.805	147.597	75.1036
chr8	66455054	66457162	bidir_45098	66456108	256.164	2.15859	0.589385	3.66244	0.000249828	0.00987347	65.353	136.507	45.6838	109.399	406.192	495.249	326.401	464.53
chr8	71829875	71832863	bidir_45157	71831369	358.616	2.08889	0.480536	4.347	1.38e-05	0.000911688	212.627	209.667	39.3826	28.8979	1114.75	682.047	333.992	247.564
chr8	89758958	89760101	bidir_45273	89759530	168.047	2.20783	0.532268	4.14796	3.35e-05	0.00192676	71.7962	45.5022	74.827	68.1165	267.759	273.917	214.227	328.231
chr8	100509608	100511046	bidir_45490	100510327	76.0581	2.25302	0.723547	3.11385	0.00184662	0.0481784	26.6935	21.4128	14.9654	41.2827	149.362	80.0561	118.921	155.77
chr8	117954834	117958337	bidir_45614	117956586	1674.89	1.89627	0.411237	4.61113	4e-06	0.000323071	737.292	818.147	761.66	1046.52	2595.62	3194.4	1858.88	2386.63
chr8	125410166	125413320	bidir_45777	125411743	243.54	4.08628	0.675491	6.04935	1.45e-09	3.23e-07	25.773	15.1674	37.0197	110.087	227.686	466.994	389.657	675.933
chr8	130233115	130233942	bidir_45868	130233529	614.358	2.48816	0.517828	4.80499	1.55e-06	0.000147897	254.048	169.518	109.484	176.828	1030.05	1346.04	602.198	1226.69
chr8	141152726	141155133	bidir_45948	141153930	834.54	1.64377	0.447504	3.67319	0.000239544	0.00951945	229.196	334.575	497.796	811.893	878.869	882.972	1486.1	1554.92
chr9	16061665	16064787	bidir_46270	16063226	138.748	2.08937	0.657767	3.17646	0.00149084	0.0407556	67.1939	67.8072	10.2395	44.0349	289.617	284.906	145.911	200.276
chr9	21588823	21589417	bidir_46362	21589120	118.881	2.10644	0.627221	3.35838	0.000784021	0.0247974	32.2162	76.7292	32.2938	25.4577	279.599	189.937	125.669	189.15
chr9	21680547	21685459	bidir_46367	21683003	1954.71	2.15456	0.483525	4.45594	8.35e-06	0.000591788	1131.25	536.212	547.419	524.978	4581.96	2841.99	2989.9	2483.98
chr9	21687771	21689714	bidir_46369	21688743	587.248	1.55627	0.441501	3.52494	0.00042358	0.0151805	241.162	169.518	495.433	599.287	692.166	515.655	1058.48	926.278
chr9	22147525	22149244	bidir_46389	22148385	331.324	2.95468	0.644072	4.5875	4.49e-06	0.000355032	39.58	96.3576	64.5875	190.588	415.3	638.879	448.696	756.599
chr9	22156324	22159381	bidir_46390	22157853	211.235	2.46178	0.528707	4.65623	3.22e-06	0.000272031	57.0688	91.8966	44.1085	77.7491	385.245	435.599	278.327	319.886
chr9	22237596	22241564	bidir_46396	22239580	377.178	1.43388	0.449048	3.19315	0.00140729	0.0390613	183.172	248.924	111.847	105.959	576.502	591.002	501.831	698.186
chr9	26243365	26244932	bidir_46406	26244149	235.597	1.92159	0.516679	3.71912	0.000199917	0.0082333	177.65	137.399	20.479	36.4664	725.864	467.779	166.153	152.989
chr9	32406737	32406888	bidir_46428	32406813	15.6439	7.03521	2.02428	3.47541	0.000510072	0.0176631	0	0.8922	2.36296	0	22.7686	95.7534	3.37366	0
chr9	32415067	32416152	bidir_46430	32415610	68.1362	2.92408	0.791472	3.69448	0.000220333	0.00893741	34.0572	7.1376	18.9037	15.137	198.542	113.805	85.1848	72.322
chr9	33106018	33110742	bidir_46458	33108380	2200.26	1.64101	0.471023	3.48394	0.000494096	0.0171651	588.177	831.53	1307.5	1795.11	1620.22	2807.46	3431.01	5221.09
chr9	33506654	33507500	bidir_46479	33507077	246.232	1.62753	0.466527	3.4886	0.000485557	0.016923	177.65	142.752	66.9505	52.2914	530.054	459.93	292.665	247.564
chr9	38024135	38024657	bidir_46647	38024396	235.779	2.79034	0.743569	3.75263	0.000174989	0.0074488	90.2055	12.4908	143.353	101.831	458.105	251.941	519.543	308.759
chr9	38048849	38048932	bidir_46649	38048891	67.2081	2.34632	0.718104	3.26738	0.00108549	0.0318099	16.5684	31.227	35.4444	30.962	130.237	113.02	127.356	52.8507
chr9	38143989	38144819	bidir_46653	38144404	201.404	2.42425	0.71559	3.38776	0.00070466	0.0228924	90.2055	31.227	69.3134	19.9533	438.979	212.698	451.227	297.633
chr9	69130398	69132381	bidir_46827	69131390	126.528	1.89635	0.60291	3.14533	0.00165897	0.0445133	23.0116	44.61	58.2863	36.4664	148.451	103.602	291.821	305.978
chr9	70550501	70555111	bidir_46901	70552806	824.458	1.54728	0.455557	3.39645	0.000682652	0.0224141	306.515	548.703	218.967	253.889	1203.09	1296.59	1174.03	1593.87
chr9	91060215	91061598	bidir_47109	91060907	41.4606	3.28241	0.858043	3.82547	0.000130525	0.00588157	10.1251	5.3532	7.08887	17.8892	65.5736	84.7653	65.7863	75.1036
chr9	93117770	93117916	bidir_47164	93117843	43.0909	6.79314	1.52784	4.44623	8.74e-06	0.000613118	0	1.7844	0	2.06414	36.4298	163.252	16.0249	125.173
chr9	93118308	93118569	bidir_47165	93118439	167.317	3.92432	0.658956	5.95536	2.59e-09	5.37e-07	19.3297	22.305	9.45183	0.688045	309.653	322.579	290.134	364.392
chr9	93118919	93121587	bidir_47166	93120253	1075.2	3.12085	0.474338	6.57939	4.72e-11	1.5e-08	170.286	278.366	136.264	132.793	1567.39	2335.75	1518.99	2461.73
chr9	93148840	93149944	bidir_47169	93149392	31.3492	6.55138	1.42391	4.60099	4.2e-06	0.000336689	1.84093	0	0	2.75218	77.4133	93.3988	53.1351	22.2529
chr9	106846605	106847243	bidir_47405	106846924	39.3645	3.57076	0.982948	3.63271	0.000280465	0.010865	6.44325	7.1376	6.30122	0	77.4133	83.9804	64.0995	69.5404
chr9	110049825	110051996	bidir_47488	110050911	3091.92	1.71375	0.455713	3.76059	0.000169515	0.00727327	1072.34	1435.55	1902.97	3443.67	3418.03	4808.07	3917.66	4737.09
chr9	110099158	110099478	bidir_47489	110099318	374.601	1.51374	0.456927	3.31287	0.000923447	0.0280143	152.797	102.603	313.486	267.65	363.387	365.746	630.03	801.105
chr9	111943115	111947248	bidir_47568	111945182	1043.23	1.41314	0.435508	3.24481	0.00117531	0.0341172	523.744	619.187	571.048	768.546	1225.86	1817.74	1231.38	1588.3
chr9	111949452	111950369	bidir_47569	111949911	187.996	3.04976	0.867977	3.51364	0.000442016	0.0156589	16.5684	89.22	26.7802	82.5654	224.043	652.222	84.3414	328.231
chr9	111964159	111967540	bidir_47572	111965850	205.641	2.54726	0.641022	3.97375	7.07e-05	0.00360255	35.8981	29.4426	83.4912	287.603	161.202	220.547	365.198	461.748
chr9	112028682	112031771	bidir_47580	112030227	449.393	2.25026	0.489018	4.60159	4.19e-06	0.000336689	84.6827	124.016	131.538	247.008	484.516	508.592	952.215	1062.58
chr9	114224284	114226886	bidir_47661	114225585	148.988	2.86601	0.776922	3.68892	0.000225205	0.00910071	69.9553	17.844	33.0814	7.5685	427.139	212.698	234.469	189.15
chr9	115057713	115058386	bidir_47697	115058050	586.748	1.43016	0.429524	3.32964	0.000869569	0.0267185	313.878	305.132	344.204	260.769	698.541	969.307	861.969	940.186
chr9	115107920	115108284	bidir_47699	115108102	908.789	2.42135	0.428539	5.65024	1.6e-08	2.76e-06	218.15	262.307	247.323	169.947	1462.66	1111.37	1943.23	1855.34
chr9	115164023	115168828	bidir_47707	115166426	278.644	2.0777	0.581276	3.57437	0.000351071	0.0132662	43.2618	111.525	126.812	97.7024	427.139	226.826	636.778	559.105
chr9	115212456	115215146	bidir_47711	115213801	327.561	2.59799	0.532541	4.87848	1.07e-06	0.00010724	98.4897	50.8554	96.8813	106.647	572.859	331.212	787.749	575.794
chr9	115265472	115267220	bidir_47719	115266346	151.814	1.90561	0.564919	3.37324	0.00074288	0.0237755	58.9097	77.6214	15.7531	28.8979	318.761	193.076	257.241	264.253
chr9	115671674	115673975	bidir_47725	115672825	431.543	1.82938	0.515471	3.54895	0.000386778	0.0142211	287.185	165.949	151.229	79.1252	935.335	674.983	630.03	528.507
chr9	115940899	115942980	bidir_47729	115941940	566.803	2.80492	0.501661	5.59127	2.25e-08	3.68e-06	76.3985	124.016	242.597	132.793	824.224	576.875	1191.74	1365.77
chr9	120930958	120932164	bidir_47799	120931561	260.264	2.52455	0.550388	4.58685	4.5e-06	0.000355032	132.547	76.7292	99.2442	43.3468	601.092	602.775	245.434	280.943
chr9	133469252	133472858	bidir_48244	133471055	996.023	2.20826	0.436251	5.06189	4.15e-07	4.83e-05	434.459	382.754	323.725	454.11	1968.12	1808.33	1581.4	1015.29
chr9	133473444	133473888	bidir_48245	133473666	68.2074	2.41034	0.703793	3.42479	0.000615278	0.020707	21.1707	29.4426	26.7802	13.0729	159.38	109.881	116.391	69.5404
chr9	133476106	133477463	bidir_48246	133476785	343.695	2.91204	0.453098	6.42695	1.3e-10	3.74e-08	75.4781	110.633	48.8345	45.411	723.132	678.122	533.881	534.07
chrX	23883026	23885850	bidir_48642	23884438	120.536	2.88297	0.665036	4.33506	1.46e-05	0.00094823	34.9776	24.0894	45.6838	19.9533	302.367	133.427	200.733	203.058
chrX	39758423	39761531	bidir_48699	39759977	216.427	1.90359	0.568428	3.34887	0.000811423	0.0253661	36.8186	44.61	78.7653	168.571	142.987	161.682	427.611	670.369
chrX	39902176	39906215	bidir_48706	39904196	636.243	2.44996	0.616094	3.97659	6.99e-05	0.00357667	208.025	76.7292	317.424	160.315	1057.37	498.388	1742.49	1029.2
chrX	39907081	39911238	bidir_48707	39909160	1580.69	2.52444	0.432788	5.83297	5.45e-09	1.04e-06	326.765	392.568	503.31	774.051	2251.36	1887.6	3761.63	2748.24
chrX	40866764	40867691	bidir_48736	40867228	232.058	3.77515	0.598537	6.3073	2.84e-10	7.11e-08	58.9097	17.844	22.8419	28.2098	519.125	530.568	286.761	392.208
chrX	40872073	40873038	bidir_48737	40872556	105.903	5.8362	0.876748	6.65665	2.8e-11	9.43e-09	0	8.922	1.57531	0	248.633	264.499	140.007	183.587
chrX	65642979	65645515	bidir_49042	65644247	34.8899	3.49816	1.11914	3.12576	0.00177346	0.0467548	10.1251	0	14.1777	25.4577	51.9125	62.0042	79.2809	36.161
chrX	96684800	96686476	bidir_49198	96685638	213.374	2.17017	0.668653	3.24559	0.00117208	0.0340694	101.251	40.149	118.936	65.3643	418.943	217.407	527.977	216.966
chrX	144731641	144732404	bidir_49602	144732023	257.155	4.59128	0.571958	8.02729	9.96e-16	1.02e-12	21.1707	31.227	29.1431	17.2011	775.044	488.97	438.575	255.909

### Sheet: eRNAs_TNF-Downreg_padj<0.05
chr	start	stop	Bidir ID	Tfit Mu	baseMean	log2FoldChange	lfcSE	stat	pvalue	padj	30veh-1	30veh-2	30dex-1	30dex-2	30TNF-1	30TNF-2	30TNFdex-1	30TNFdex-2
chr1	12477136	12480557	bidir_407	12478846	263.575	-2.1222	0.519056	-4.08858	4.34e-05	0.00238484	585.415	383.646	292.219	291.043	147.541	75.3469	172.056	161.334
chr1	17232130	17234668	bidir_554	17233399	186.833	-2.2834	0.730922	-3.124	0.0017841	0.0469776	668.257	349.742	122.086	77.061	145.719	63.574	59.8824	8.34485
chr1	55717436	55720520	bidir_1624	55718978	332.962	-2.17623	0.542017	-4.01507	5.94e-05	0.00317045	570.688	397.029	707.312	427.964	76.5026	137.351	129.886	216.966
chr1	55726276	55727787	bidir_1626	55727032	62.4373	-3.16181	0.763456	-4.14144	3.45e-05	0.00197708	114.138	81.1902	158.318	79.1252	10.0182	11.773	14.338	30.5978
chr1	64038896	64039029	bidir_1747	64038962	33.227	-3.79395	1.11937	-3.38935	0.000700587	0.0228502	34.9776	25.8738	77.9776	47.4751	4.55373	0	38.7971	36.161
chr1	145960374	145961141	bidir_2869	145960758	59.67	-3.04726	0.709254	-4.29643	1.74e-05	0.00111266	116.899	118.663	91.3677	71.5567	12.7504	15.6973	33.7366	16.6897
chr1	145996802	145997370	bidir_2875	145997086	244.048	-2.36133	0.649395	-3.6362	0.000276688	0.010738	116.899	99.9264	489.132	416.267	35.5191	7.06377	350.86	436.714
chr1	225762012	225764830	bidir_4582	225763421	111.862	-2.69611	0.669048	-4.02977	5.58e-05	0.00301391	141.751	266.768	103.97	261.457	30.0546	32.9643	32.8932	25.0345
chr1	225765453	225768923	bidir_4583	225767188	338.674	-1.78054	0.449793	-3.95857	7.54e-05	0.00379406	579.892	479.111	493.858	469.247	127.504	180.519	195.672	183.587
chr1	234499093	234501917	bidir_4769	234500505	246.975	-1.52916	0.490789	-3.11571	0.00183501	0.0480355	348.856	443.423	326.876	295.859	104.736	169.531	158.562	127.954
chr10	29946349	29950579	bidir_5490	29948464	242.026	-1.74916	0.547774	-3.19322	0.00140696	0.0390613	100.331	59.7774	399.34	275.906	27.3224	20.4065	552.436	500.691
chr10	31070990	31072139	bidir_5507	31071564	26.6816	-5.62503	1.79437	-3.13483	0.00171956	0.0456128	5.52279	9.8142	63.7999	37.8425	0	0	74.2204	22.2529
chr10	33132162	33137488	bidir_5567	33134825	411.792	-2.04668	0.497508	-4.11385	3.89e-05	0.00217691	1082.47	832.422	436.36	253.889	288.706	175.025	119.765	105.701
chr10	43862994	43864444	bidir_5658	43863719	21.9575	-5.03115	1.58432	-3.17559	0.00149533	0.0407695	102.172	43.7178	22.8419	0.688045	4.55373	0	1.68683	0
chr10	132532241	132534644	bidir_7191	132533443	201.55	-2.63613	0.688478	-3.82893	0.000128703	0.0058181	513.619	341.712	253.624	233.247	112.022	25.9005	40.4839	91.7933
chr11	2825043	2827093	bidir_7326	2826068	116.467	-2.74433	0.598562	-4.58488	4.54e-06	0.000355787	160.161	108.848	249.686	188.524	24.5901	15.6973	86.8717	97.3565
chr11	45096528	45098229	bidir_7989	45097378	103.028	-2.01386	0.603197	-3.33864	0.000841884	0.0260911	120.581	92.7888	189.824	126.6	30.9653	21.9762	135.79	105.701
chr11	66013002	66018062	bidir_8412	66015532	139.102	-1.70803	0.529735	-3.22431	0.00126276	0.0360201	272.457	405.059	63.0122	79.1252	97.4497	109.881	41.3273	44.5059
chr11	66311852	66312730	bidir_8428	66312291	38.9762	-2.7486	0.823536	-3.33756	0.000845169	0.0261178	46.0232	89.22	51.9851	65.3643	9.10745	10.9881	16.8683	22.2529
chr11	68011994	68016082	bidir_8540	68014038	371.589	-2.09647	0.524238	-3.99908	6.36e-05	0.00330839	796.202	562.978	500.947	538.051	122.951	194.646	176.274	80.6669
chr12	6326222	6326701	bidir_9772	6326462	59.8001	-2.42154	0.716112	-3.38151	0.000720892	0.0232166	98.4897	126.692	58.2863	59.1719	20.0364	21.9762	26.9893	66.7588
chr12	104176620	104181606	bidir_11390	104179113	163.521	-2.51658	0.579973	-4.33913	1.43e-05	0.000936493	321.242	244.463	314.273	199.533	63.7522	35.3189	48.918	80.6669
chr12	105933812	105935085	bidir_11459	105934448	30.1206	-4.88177	1.08459	-4.50102	6.76e-06	0.000500559	47.8641	79.4058	37.8073	36.4664	3.64298	0.784864	21.0854	13.9081
chr12	110107406	110110762	bidir_11577	110109084	427.237	-1.69373	0.452514	-3.74294	0.000181881	0.00767546	588.177	462.159	614.369	800.884	174.863	149.909	263.145	364.392
chr13	26050136	26050696	bidir_12172	26050416	218.615	-2.19976	0.650973	-3.37918	0.000727015	0.0233719	264.173	173.087	484.406	240.816	65.5736	29.8248	349.173	141.862
chr13	50677738	50679982	bidir_12605	50678860	75.7161	-1.99338	0.622758	-3.20089	0.00137004	0.0383237	226.434	174.871	44.1085	32.3381	53.734	47.0918	16.0249	11.1265
chr14	22613535	22615170	bidir_13101	22614353	382.196	-2.20372	0.504378	-4.36919	1.25e-05	0.000831602	795.281	728.927	422.969	564.197	185.792	145.2	148.441	66.7588
chr14	22629851	22631144	bidir_13105	22630497	91.0374	-3.50676	0.937584	-3.74021	0.000183863	0.00768976	300.071	165.057	105.545	79.1252	36.4298	4.70918	34.58	2.78162
chr14	54106242	54109695	bidir_13610	54107968	71.5983	-2.17426	0.693402	-3.13563	0.00171484	0.0456	116.899	200.745	42.5332	74.9969	31.8761	38.4583	22.7722	44.5059
chr14	74978845	74982179	bidir_14185	74980512	306.132	-2.45507	0.509483	-4.81873	1.44e-06	0.000139542	614.87	340.82	547.419	475.439	103.825	70.6377	165.309	130.736
chr15	67884245	67885731	bidir_15876	67884988	126.886	-3.09398	0.807784	-3.8302	0.000128039	0.0058181	25.773	37.4724	374.135	292.419	0.910745	6.27891	177.96	100.138
chr17	17044373	17045795	bidir_18967	17045084	200.898	-1.81684	0.51161	-3.55123	0.000383437	0.0141661	376.47	435.393	190.612	193.341	111.111	119.299	119.765	61.1955
chr17	19037748	19039754	bidir_19059	19038751	683.455	-2.23759	0.63225	-3.5391	0.000401496	0.014507	61.6711	138.291	1606.02	2290.5	9.10745	32.9643	527.977	801.105
chr17	19134664	19137166	bidir_19065	19135915	1011.13	-2.35789	0.593719	-3.9714	7.15e-05	0.00362119	88.3646	182.009	2270.8	3376.93	16.3934	36.1037	702.564	1415.84
chr17	40511302	40513260	bidir_19501	40512281	88.0949	-2.19171	0.599226	-3.65757	0.000254614	0.0100442	85.6032	91.0044	155.168	135.545	18.2149	20.4065	98.6795	100.138
chr19	2575971	2580417	bidir_21974	2578194	230.128	-1.55097	0.499179	-3.10705	0.00188966	0.0490379	351.617	256.061	360.745	295.859	115.665	91.8291	221.818	147.426
chr19	13053071	13057029	bidir_22491	13055050	438.96	-1.83417	0.456997	-4.01353	5.98e-05	0.00317337	1005.15	769.968	414.305	340.582	286.885	211.128	283.387	200.276
chr19	44590557	44591455	bidir_23554	44591006	49.18	-5.72196	1.68356	-3.39873	0.000676998	0.0222654	12.8865	3.5688	95.306	67.4284	0	0	111.331	102.92
chr19	58400818	58401846	bidir_24251	58401332	79.1984	-2.09259	0.645298	-3.24283	0.00118348	0.0343083	143.592	145.429	80.3406	64.6762	42.805	25.1156	84.3414	47.2875
chr2	19037999	19039156	bidir_24432	19038577	28.8652	-3.35002	1.08021	-3.10128	0.00192685	0.0497035	32.2162	39.2568	44.8962	63.3001	6.37522	0.784864	13.4946	30.5978
chr2	19360682	19362956	bidir_24448	19361819	107.411	-1.93207	0.57406	-3.36562	0.000763727	0.0242267	90.2055	91.8966	195.338	222.927	20.9471	26.6854	94.4624	116.828
chr2	85704784	85711090	bidir_25749	85707937	132.108	-2.21111	0.706544	-3.12947	0.00175121	0.0462815	60.7506	131.153	323.725	253.201	8.19671	32.9643	118.921	127.954
chr2	112626658	112628139	bidir_26191	112627398	158.192	-2.06341	0.551489	-3.74153	0.000182904	0.00767948	359.901	202.529	241.022	158.938	64.6629	69.8529	85.1848	83.4485
chr2	112630627	112631797	bidir_26193	112631212	75.8844	-2.2288	0.714898	-3.11765	0.001823	0.0478266	72.7167	99.0342	150.442	109.399	14.5719	21.9762	38.7971	100.138
chr2	215464755	215466819	bidir_27452	215465787	76.8241	-2.34407	0.657657	-3.56428	0.000364854	0.0136671	81.0008	114.202	74.827	67.4284	16.3934	21.9762	88.5585	150.207
chr2	234963526	234964614	bidir_27879	234964070	202.296	-2.27074	0.542374	-4.18666	2.83e-05	0.00167972	366.345	190.931	291.431	311.684	70.1274	45.5221	175.43	166.897
chr2	234995006	234997765	bidir_27882	234996386	1149.01	-1.28047	0.383587	-3.33815	0.000843385	0.0261001	1203.97	1082.24	1663.52	1784.79	483.606	457.576	1250.78	1265.64
chr2	237421264	237422826	bidir_27946	237422045	40.1642	-4.47433	1.17665	-3.8026	0.000143185	0.00633279	19.3297	38.3646	105.545	121.784	2.73224	0	16.8683	16.6897
chr2	237432239	237434265	bidir_27947	237433252	150.019	-2.58324	0.595522	-4.33777	1.44e-05	0.000939481	108.615	68.6994	442.661	363.288	15.4827	14.1275	112.174	75.1036
chr2	237435015	237436975	bidir_27948	237435995	24.1323	-5.94171	1.85684	-3.19991	0.0013747	0.0383546	12.8865	6.2454	79.5529	82.5654	0	0	11.8078	0
chr20	5651317	5658400	bidir_28241	5654859	427.715	-1.68398	0.521402	-3.22972	0.00123911	0.0355857	262.332	552.272	812.07	1023.12	101.093	152.264	296.038	222.529
chr20	31607201	31607370	bidir_28508	31607285	522.123	-1.64176	0.416606	-3.94079	8.12e-05	0.00403059	1030	941.271	575.774	585.526	311.475	320.224	176.274	236.437
chr21	43595408	43602553	bidir_29918	43598980	274.864	-2.12941	0.50767	-4.19447	2.74e-05	0.00164097	309.276	195.392	548.206	623.369	69.2166	46.307	176.274	230.874
chr22	46057776	46058639	bidir_30999	46058208	45.1512	-2.7172	0.867682	-3.13157	0.00173875	0.0460086	85.6032	117.77	82.7035	22.0174	20.0364	10.9881	10.9644	11.1265
chr3	13538061	13538636	bidir_31376	13538349	18.0723	-4.75828	1.39833	-3.40282	0.00066693	0.0219985	62.5916	33.0114	21.2666	6.19241	3.64298	0	6.74731	11.1265
chr3	32419352	32423044	bidir_31644	32421198	91.9549	-2.03369	0.594694	-3.41972	0.000626863	0.0209984	201.582	259.63	67.7381	41.9707	60.1092	52.5859	26.9893	25.0345
chr3	50164948	50166033	bidir_32065	50165490	27.5812	-4.38308	1.19038	-3.68208	0.000231343	0.00927914	46.0232	102.603	24.4172	13.7609	7.28596	0	12.6512	13.9081
chr3	112646308	112649059	bidir_32740	112647684	246.637	-3.10022	0.716819	-4.32497	1.53e-05	0.000986728	370.947	221.266	597.828	397.69	59.1984	10.2032	207.48	108.483
chr3	112670926	112673282	bidir_32743	112672104	361.405	-1.69384	0.504937	-3.35455	0.000794939	0.0249998	473.119	277.474	756.146	571.077	141.165	91.0442	328.088	253.127
chr3	112674725	112678799	bidir_32744	112676762	391.157	-2.54478	0.787534	-3.23132	0.0012322	0.0354343	613.95	152.566	1157.85	491.264	112.022	19.6216	348.33	233.656
chr3	139299038	139303429	bidir_33283	139301234	102.63	-2.63639	0.763513	-3.45297	0.000554446	0.0189946	327.685	78.5136	185.886	104.583	41.8943	23.5459	22.7722	36.161
chr4	3903270	3905390	bidir_34353	3904330	151.268	-2.18074	0.521795	-4.1793	2.92e-05	0.00172083	214.468	241.786	252.049	203.661	59.1984	41.5978	94.4624	102.92
chr4	7647936	7653114	bidir_34417	7650525	71.6003	-2.39055	0.645893	-3.70115	0.000214622	0.00877182	151.877	116.878	103.97	110.087	30.9653	20.4065	21.9288	16.6897
chr5	61301436	61302869	bidir_36920	61302152	842.461	-1.60767	0.50309	-3.19559	0.00139547	0.0388334	1927.45	984.096	1094.84	820.838	599.27	356.328	550.749	406.116
chr5	61311268	61315060	bidir_36923	61313164	497.456	-1.39668	0.420664	-3.32018	0.000899608	0.0274457	700.473	750.34	663.991	820.838	302.367	248.802	256.398	236.437
chr5	74039331	74041009	bidir_37191	74040170	19.7778	-4.73592	1.521	-3.1137	0.0018476	0.0481784	26.6935	19.6284	29.1431	34.4023	1.82149	0	7.59073	38.9426
chr5	76737046	76739792	bidir_37253	76738419	357.543	-2.51019	0.807901	-3.10706	0.00188961	0.0490379	221.832	781.567	300.096	1133.9	46.448	129.503	52.2917	194.713
chr5	82388923	82389985	bidir_37342	82389454	83.0814	-2.24159	0.666203	-3.36472	0.000766207	0.0242696	138.07	161.488	112.634	94.2622	45.5373	18.0519	55.6653	38.9426
chr5	82396403	82398357	bidir_37344	82397380	125.267	-2.00654	0.54999	-3.64832	0.000263957	0.0103183	157.399	142.752	229.207	167.883	34.6083	40.028	99.5229	130.736
chr5	154368418	154372030	bidir_38479	154370224	522.343	-1.48225	0.416665	-3.55742	0.000374517	0.0139321	501.653	551.379	910.526	771.987	176.685	200.14	568.461	497.909
chr7	107993301	107997364	bidir_43450	107995333	419.228	-2.59264	0.535638	-4.84028	1.3e-06	0.000126365	326.765	216.805	741.181	1080.92	57.3769	32.9643	333.149	564.668
chr8	27332584	27335733	bidir_44568	27334158	131.606	-2.23376	0.571917	-3.90573	9.39e-05	0.00449638	221.832	366.694	122.874	119.72	46.448	78.4864	52.2917	44.5059
chr8	37542790	37546473	bidir_44756	37544632	156.753	-1.64089	0.50861	-3.22621	0.0012544	0.0359288	240.241	238.217	159.893	152.746	76.5026	76.9166	123.138	186.368
chr8	53514442	53515771	bidir_44970	53515106	76.0485	-2.74965	0.796416	-3.45253	0.000555345	0.0189946	83.7622	69.5916	208.728	102.519	19.1256	3.92432	53.9785	66.7588
chr8	76677053	76678752	bidir_45195	76677903	435.782	-1.39417	0.433183	-3.21843	0.00128896	0.0364537	605.665	748.556	503.31	416.267	287.795	227.61	366.042	331.012
chr8	122684601	122693436	bidir_45680	122689019	234.433	-2.04039	0.523493	-3.89764	9.71e-05	0.00458806	573.449	459.483	212.666	138.985	148.451	102.817	89.4019	150.207
chr8	127390073	127392460	bidir_45804	127391267	73.062	-2.75103	0.862791	-3.18852	0.00143002	0.0395394	24.8525	15.1674	118.936	124.536	3.64298	2.35459	119.765	175.242
chr9	35906699	35909365	bidir_46579	35908032	133.878	-2.66527	0.807525	-3.30054	0.000964977	0.0289883	193.297	106.172	365.471	200.221	42.805	4.70918	86.0282	72.322
chr9	86977063	86980790	bidir_47060	86978927	83.2651	-2.14906	0.6675	-3.21957	0.00128384	0.0363851	46.9437	76.7292	198.488	186.46	14.5719	13.3427	48.918	80.6669
chr9	91162252	91167043	bidir_47117	91164648	95.3343	-2.43409	0.618857	-3.93321	8.38e-05	0.00413127	181.331	131.153	185.098	138.297	32.7868	25.1156	43.8575	25.0345
chr9	94918070	94925083	bidir_47195	94921576	1000.91	-1.75063	0.460485	-3.80172	0.000143696	0.00634236	1767.29	1194.66	1754.1	1100.87	520.946	359.468	692.443	617.519
chr9	107710794	107712928	bidir_47427	107711861	87.4413	-3.72307	1.06922	-3.48204	0.000497603	0.0172591	62.5916	6.2454	270.165	161.003	4.55373	0.784864	107.957	86.2301
chr9	113580377	113580686	bidir_47655	113580531	18.385	-4.12356	1.32848	-3.10397	0.0019094	0.0494309	23.0116	38.3646	23.6296	34.4023	3.64298	0	10.121	13.9081
